# Emergence and rising of ceftazidime-avibactam resistant KPC-producing *Pseudomonas aeruginosa* in China: a molecular epidemiology study

**DOI:** 10.1101/2020.12.15.20248268

**Authors:** Yiwei Zhu, Jie Chen, Han Shen, Zhongju Chen, Qi-wen Yang, Jin Zhu, Xi Li, Qing Yang, Feng Zhao, Jingshu Ji, Heng Cai, Yue Li, Linghong Zhang, Sebastian Leptihn, Xiaoting Hua, Yunsong Yu

## Abstract

**Background:** Infections by Carbapenem-resistant *Pseudomonas aeruginosa* (CRPA) are difficult to treat and novel antibiotics are desperately needed. Till today, ceftazidime-avibactam (CAZ-AVI) has been used to treat infections caused by multidrug resistant (MDR) Gram-negative bacteria, including *Klebsiella pneumoniae* carbapenemase (KPC)-producing organisms. Although cases of KPC-producing *P. aeruginosa* (KPC-PA) have been reported sporadically, data about KPC-PA susceptibility to CAZ-AVI and its molecular characteristics are limited.

**Methods:** CRPA were collected from seven hospitals in China from 2017 to 2018. PCR was deployed to screen for the *bla*_KPC_ gene. Antimicrobial susceptibility of KPC-PA was determined by broth microdilution method or agar dilution method. We combined Illumina sequencing and Nanopore long-read sequencing to elucidate the genomic characteristics of KPC-PA strains.

**Results:** KPC-PA strains were found in six out of seven hospitals. 151/374 (40.4%) CRPA clinical isolates harbored the *bla*_KPC-2_ gene. Among KPC-PA, ST463 (107/151) was predominant, followed by ST485 (14/151) and ST1212 (12/151). Approximately half of all KPC-PA (50.3%) were susceptible to CAZ-AVI. We found that the *bla*_KPC-2_ gene copy number correlated with CAZ-AVI MIC. In more than 90% (136/151) of the strains, we found plasmids that belonged to two types carrying *bla*_KPC-2_ gene. The Type 1 plasmid, predominant in East China, was identified in 118 strains and the Type 2 plasmid, belonged to a megaplasmid family spreading globally, was identified in 19 strains. In addition, we identified IS*26*-ΔTn*6296* and IS*6100*-ΔTn*6296*-Tn*1403* as two mobile genetic elements that mediated *bla*_KPC-2_ gene transmission.

**Conclusion:** Our results suggest that the *bla*_KPC-2_ gene is becoming a remarkable mediator of carbapenem resistance in *P. aeruginosa* in China. The emergence and spread of such KPC-PA strains poses a threat on clinical therapy as CAZ-AVI becomes inefficient. It would be beneficial to screen for the *bla*_KPC_ gene in CRPA strains for antimicrobial surveillance.

## Supplementary Table 2 for "Emergence and rising of ceftazidime-avibactam resistant KPC-producing *Pseudomonas aeruginosa* in China: a molecular epidemiology study"

### Sheet: mutation
strain	ST	oprD type	PA0958 oprD	PDC type	PA4110 ampC	PA4964 parC	PA5235 glpT	PA4444 mltB1	PA4418 ftsI	PA3168 gyrA	PA3574 nalD	PA4776 pmrA	PA1430 lasR	PA2525 opmB	PA4967 parE	PA4266 fusA1	PA2810 copS	PA3141 wbpM/capD	PA2272 pbpC	PA2273 soxR	PA2227 vqsM	PA2019 mexX	PA2018 mexY	PA2020 mexZ	PA2023 galU	PA2798	PA0058 dsbM	PA0807 ampDh3	PA0004 gyrB	PA0018 fmt	PA3047 dacB	PA3050 pyrD	PA4218 ampP	PA2489	PA2493 mexE	PA2527 muxB	PA2528 muxA	PA3523 mexP	PA3522 mexQ	PA3521 opmE	PA1812 mltD	PA1801 clpP	PA1797	PA1796 folD	PA4119 aph	PA4700 PBP1b	PA4374 mexV	PA4375 mexW	PA4599 mexC	PA4207 mexI	PA4208 opmD	PA0425 mexA	PA0464 creC	PA0611 prtR	PA1345 gshB	PA3677 mexJ	PA3678 mexL	PA0424 mexR	PA5297 poxB	PA0610 prtN	PA2006	PA4001 sltB1	PA4020 mpl	PA5471 armZ	PA5542	PA2491 mexS	PA2492 mexT	PA2524 czcS	PA1343 pagP	PA1803 lon	PA1799 parR	PA4521 ampE	PA4522 ampD	PA4878 brlR	PA3721 nalC	PA3676 mexK	PA3602 yerD	PA4777 pmrB	PA4774	PA4751 ftsH	PA4748 tpiA	PA0465 creD	PA4598 mexD	PA4597 oprJ	PA1375 pdxB	PA4206 mexH	PA5038 aroB	PA0355 pfpl	PA0301 spuE	PA0005 lptA	PA2071 fusA2	PA5000 wapR	PA0779 asrA	PA5199 amgS	PA2494 mexF	PA2522 czcC	PA2615 ftsK	PA3005 nagZ	PA2050	PA4109 ampR	PA1409 aphA	PA2642 nuoG	PA0463 creB	PA0869 pbpG	PA0893 argR	PA4269 rpoC	PA0402 pyrB	PA2490 ydbB	PA4462 rpoN	PA5045 ponA	PA5117 typA	PA0486 yihE	PA5528	PA0426 mexB	PA4406 lpxC	PA4775	PA3013 foaB	PA4003 pbpA	PA0487 modR/	PA2495 oprN	PA3078 cprS	PA4600 nfxB	PA5332 crc	PA5485 ampDh2		PA1886 polB	PA2621 ClpS	PA1179 phoP	PA4661 pagL	PA3014 faoA	PA4773	PA0302 spuF	PA0392 yggT	PA4393 ampG	PA4238 rpoA	PA2526 muxC	PA4380 colS	PA1180 phoQ	PA1588 sucC	PA1589 sucD	PA0612 ptrB	PA3999 dacC	PA4381 colR	PA1777 oprF	PA2649 nuoN	PA4069
NDTH10366	463	intact		blaPDC-8		Ser87Leu	Pro212fs	Arg303Gln, Thr7Ala	Phe533Leu	Thr83Ile	Ala37Thr	Tyr135Asp	Lys155Met	Pro52Gln					missing	missing
NDTH7329	463	intact		blaPDC-8		Ser87Leu	Pro212fs	Arg303Gln, Thr7Ala	Phe533Leu	Thr83Ile	Ala37Thr	Tyr135Asp	Lys155Met	Pro52Gln
NDTH9304	463	intact		blaPDC-8		Ser87Leu	Pro212fs	Arg303Gln, Thr7Ala	Phe533Leu	Thr83Ile	Ala37Thr	Tyr135Asp	Lys155Met	Pro52Gln
NDTH9434	463	intact		blaPDC-8		Ser87Leu	Pro212fs	Arg303Gln, Thr7Ala	Phe533Leu	Thr83Ile	Ala37Thr	Tyr135Asp	Lys155Met	Pro52Gln
NDTH9845	463	intact		blaPDC-8		Ser87Leu	Pro212fs	Arg303Gln, Thr7Ala	Phe533Leu	Thr83Ile	Ala37Thr	Tyr135Asp	Lys155Met	Pro52Gln
QZPH10	463	defective	Gly201fs	blaPDC-8			Pro212fs	Arg303Gln, Thr7Ala	Phe533Leu	Thr83Ile	Ala37Thr	Tyr135Asp		Pro52Gln
QZPH11	463	defective	Gly201fs	blaPDC-8			Pro212fs	Arg303Gln, Thr7Ala	Phe533Leu	Thr83Ile	Ala37Thr	Tyr135Asp		Pro52Gln
QZPH12	463	defective	Ala15fs	blaPDC-8			Pro212fs	Arg303Gln, Thr7Ala	Phe533Leu	Thr83Ile	Ala37Thr	Tyr135Asp		Pro52Gln
QZPH13	463	defective	Gly201fs	blaPDC-8			Pro212fs	Arg303Gln, Thr7Ala	Phe533Leu	Thr83Ile	Ala37Thr	Tyr135Asp		Pro52Gln
QZPH16	463	defective	Gly201fs	blaPDC-8			Pro212fs	Arg303Gln, Thr7Ala	Phe533Leu	Thr83Ile	Ala37Thr	Tyr135Asp		Pro52Gln
QZPH21	463	defective	Gly201fs	blaPDC-8			Pro212fs	Arg303Gln, Thr7Ala	Phe533Leu	Thr83Ile	Ala37Thr	Tyr135Asp		Pro52Gln								missing	missing	missing	missing																																																																										missing
QZPH22	463	defective	Ala15fs	blaPDC-8			Pro212fs	Arg303Gln, Thr7Ala	Phe533Leu	Thr83Ile	Ala37Thr	Tyr135Asp		Pro52Gln
QZPH32	463	defective	Gly201fs	blaPDC-8			Pro212fs	Arg303Gln, Thr7Ala	Phe533Leu	Thr83Ile	Ala37Thr	Tyr135Asp		Pro52Gln
QZPH37	463	defective	Gly201fs	blaPDC-8			Pro212fs	Arg303Gln, Thr7Ala	Phe533Leu	Thr83Ile	Ala37Thr	Tyr135Asp		Pro52Gln
QZPH38	463	defective	Gly201fs	blaPDC-8			Pro212fs	Arg303Gln, Thr7Ala		Thr83Ile	Ala37Thr	Tyr135Asp		Pro52Gln
QZPH39	1631	intact		blaPDC-374	Gln79Arg, Ala105Thr		Ter449Glyext*?						Ser225Arg	Gly148Ser, Ser146Asn, Asn141Thr, Gly135del, Asp126Gly, Arg123Leu			Arg443Pro, Leu258Arg, Pro98Leu	Cys468Arg	Ala191Val		Cys299Tyr	Ser351Arg, Leu331Val, His119Tyr	Asn1036Thr, Gln840Glu, Ala772Thr, Asp152Glu				Gln210Arg, Met60Ile, Cys28Arg	Thr219Ala			Thr474Ala	Lys96Arg	Lys283Arg, Asn259Ser, Tyr190Cys, Val185Ala, Thr180Met, Ala162Ser, Arg90Lys	Thr125Ala, Tyr175His, Thr244Ala					Val384Ile, Met921Val	Ser46Gly					Val42Ala	Gln353Leu, Trp26Arg				Glu676Lys	Glu443Ala, Gly270Ala, Ala241Thr		Gly157Ala, Val397Ala	Arg4Ser	Pro17Leu, His64Arg, Met73Val, Leu463Arg	Ala314Pro, Ala266Gly	Pro4Ser		Ser314fs, Ser95Asn	Pro104Ser, Pro96Gln, Gly91Ser	Ser265Cys	Val111Ala	Val358Ile		Asn302Asp, Ser224Ala, Val17Ile	Ser78Gly, Gly54Glu	His170Arg	Lys44Glu		Ser499Ala		Ser33Gly	Asp183Tyr, Gly148Ala, Arg11Leu		Arg209Ser	Lys694Arg, Ala426Ser, Lys241Glu						Gln253Glu, Ala394Val			Arg179His, Pro306Leu		Thr63Ile, Glu61Asp			Ala55Thr	Asp197Ala, Leu278_Val279insValLeuAspAla, Glu481Asp			Ile260Val	Ala598Val	Asn54Ser		Cys290Arg	Ser121Pro	Glu273Gly, Trp244Arg	Ser42Leu	Thr574Ala	Glu128Gly	Asn205His	Ala208Ser, Val38Ala	Ser190Asn	Asp231Asn	Met72Val		Pro388Ser, Ile644Val, Cys718Ser	Leu174Ile
QZPH40	463	defective	Gly201fs	blaPDC-8			Pro212fs	Arg303Gln, Thr7Ala	Phe533Leu	Thr83Ile	Ala37Thr	Tyr135Asp		Pro52Gln
QZPH41	3503	intact	GlnGly185GluPro, Thr189Val, Glu310Arg, Gly315Ala, Ala425Gly	blaPDC-8		Leu646Val, Leu419Val		His64Arg					Glu196*	Gly148Ser, Ser146Asn, Asn141Thr, Gly135del, Asp126Gly, Arg123Leu, Val108Ala, Thr70Met		Ala246Val, Gly242Glu	Glu327Gln, Arg320His, Ser97Asn		Val447Ile, Pro54Ser		Pro119Ser, Tyr48His		Thr543Ala, Leu805Phe				Arg212Cys, Glu183Gln, Arg118Cys	Thr219Ala		Leu287Val			Val177Met		Phe8Ser, Gly22Ser	Thr302Ala		Glu297Ala	Met921Val, Val703Met, Arg656Lys, Ala645Gly, Glu602Asp, Val384Ile	Ser279Ala, Ala60Asp, Ser46Gly, Met39Ile			Leu67Arg, Gly112Asp, Ala114Thr, Pro125Ser	Ile221Val	Val42Ala, His23Tyr, Ser14Ala	Leu353Gln	Ala229Gly	Lys618Glu	Ser297Ala		Leu37Pro, Gly269Ala		Ile70Met, Glu358Asp, Val397Ala	Gly251Ala	Arg463Leu, Arg435Gln	Pro314Ala	Pro4Ser	Ala132Val		Pro104Ser, Ile102Val, Pro96Gln, Gly91Ser, Ser8Thr, Ser4Thr, Met1?	Glu220Lys, Glu232Gln, Ile418Phe		Arg322Gln, Val297Met		Ser68Thr		Phe298Ile	Thr110Ala, Gly282Ser, Tyr291Ser, Gln297Glu, Asn353Ser, Gly470Ser					Asp183Tyr	Gln42Arg	Ala145Val	Ser426Ala, Arg694Lys	Ile280Val				Arg138Lys	Glu253Gln, Val335Ile, Val394Ile, Phe445Leu, Arg451Lys	Gln257Glu, Lys1031Arg	Val69Met	His19Gln, Arg283His, Leu310Met, Thr337Ser, Arg365Gln, Arg373Gln		Val85Ala				Gln601His		Leu576Phe						Gly142Cys		Leu42Ser, Ala65Thr, Leu224Arg	Asp163Asn, Arg585Lys	Glu128Gly	Ser250Asn				Ser48Thr, Cys104Arg				Asp258Glu		Ile186Val, Glu429Asp	Val47Ile, Val33Met					Pro13Ser, Asn77Ser																					Cys62Arg	Ile50Val	Arg129Ser
QZPH44	463	defective	Ala15fs	blaPDC-8			Pro212fs	Arg303Gln, Thr7Ala	Phe533Leu	Thr83Ile	Ala37Thr	Tyr135Asp	Leu151fs	Pro52Gln								missing	missing	missing	missing																																				missing																																						missing																											missing
QZPH47	463	defective	Ala15fs	blaPDC-8			Pro212fs	Arg303Gln, Thr7Ala	Phe533Leu	Thr83Ile	Ala37Thr	Tyr135Asp	Leu151fs	Pro52Gln								missing	missing	missing	missing																																																																										missing
QZPH50	463	defective	Ala15fs	blaPDC-8		Ser87Leu	Pro212fs	Arg303Gln, Thr7Ala	Phe533Leu	Thr83Ile	Ala37Thr	Tyr135Asp		Pro52Gln
QZPH6	463	defective	Ala15fs	blaPDC-8			Pro212fs	Arg303Gln, Thr7Ala	Phe533Leu	Thr83Ile	Ala37Thr	Tyr135Asp		Pro52Gln	Asp419Asn	Arg59His
QZPH7	463	defective	Ala15fs	blaPDC-8			Pro212fs	Arg303Gln, Thr7Ala	Phe533Leu	Thr83Ile	Ala37Thr	Tyr135Asp		Pro52Gln
QZPH8	463	defective	Ala15fs	blaPDC-8		Ser87Leu	Pro212fs	Arg303Gln, Thr7Ala	Phe533Leu	Thr83Ile	Ala37Thr	Tyr135Asp		Pro52Gln
ZPPH1	1212	defective	Gly310Arg, Glu301Gln, Gln296Lys, Gly281Ala, Ser267Ala, Thr262Asn, Thr240Ser, Lys230Glu, Ala210Ile, Gln202Glu, Phe170Leu, Lys115Thr, Thr103Ser, GluGlyArg57SerGlySer	blaPDC-3	Thr105Ala	Asn27Asp, Ser87Leu, Glu513Asp	Ter449Glyext*?, Leu171fs	Arg303Gln	Thr91Ala			Leu71Arg	Val72Gly	Ser495Pro, Val108Ala	Ile57Val		Ser97Asp, Gln130Arg		Pro548Ser, Ala104Pro			Arg351Ser, ArgGlu231HisLys	Glu840Gln, Asn428Asp, Phe29Ser	Glu21Lys, His45Arg		Leu353Ser, Val341Glu, Ser317Thr, Asp297Glu, Cys280Ser	Cys28Arg, Cys32Gly, Phe206Leu, Gly218Asp			Leu287Val, Ile181Val, Asn54Ser		Glu223Asp	Ile87Met, Ala172Thr, Gly344Asp	Ala125Thr, Ala149Thr, Thr244Ala			Met420Val		Glu602Asp, Arg656Lys	Gly46Ser, Thr261Ala	Pro466Thr		His161Gln, Ser171Asn, Tyr195His, Ala206Thr, Ala245Thr, Asp250_Gly251del, Ala260_Ala261del, Asn286Lys, Gln579Leu, Asp601Gly		Val42Ala, Ser14Ala	Leu353Gln, Ser25Gly	Arg321Gln	Arg511Gln	Ser350Pro, Arg277His, Arg43Gln	Ser603Ala, Ala782Glu	Ser112Asn	Asp98_Ala100del	Ala157Gly, Leu457Gln	Ala75Thr, Gly251Ala	Leu463Arg	Leu13Phe, Ala314Pro	Pro4Ser				Glu232Gln	Ala111Val		Met266Val	Ala224Ser, Ser138Ala, Ala123Glu			Gly282Ser, Asn353Ser				Gly33Ser	Tyr183Asp, Ala148Gly	Glu151Lys	Thr186Ala	Lys694Arg, Glu837Ala	Val21Leu	His340Arg, Asp70Asn, SerArgAla2ProArgThr	Thr297Ala, Ala223Ser	Asn628Ser		Thr72Ser	Gly830Asp, Gln257Glu	Gln267Arg			Ala230Thr, Ile292Thr	Arg48His	Ser301Ala	Thr55Ala	Ala197Asp									Met288Arg, Gly283Glu	Arg297Lys		Gly128Glu	Asn250Ser			Asp231Asn			Asp245Glu		Glu258Asp							Gln191His					Arg93Gln																				Ter119Glnext*?
ZPPH10	463	defective	Ala15fs	blaPDC-8		Ser87Leu	Pro212fs	Arg303Gln, Thr7Ala	Phe533Leu	Thr83Ile	Ala37Thr	Tyr135Asp		Pro52Gln
ZPPH11	463	defective	Ala15fs	blaPDC-8		Ser87Leu	Pro212fs	Arg303Gln, Thr7Ala	Phe533Leu	Thr83Ile	Ala37Thr	Tyr135Asp		Pro52Gln
ZPPH14	-	intact		blaPDC-60	Arg79Gln, Leu205Val, Ile365Val, Ala391Gly		Ala75_Tyr76insIleAla	Thr7Ala	Ala481Ser	Ser912_Glu913del, Asp87His	Leu153Pro		Gly191Asp	Val315Ile, Gly148Ser, Ser146Asn, Asn141Thr, Gly135del, Asp126Gly, Arg123Leu	Ala473Val, Asp533Glu		His320Arg, Gln327Glu, Glu417Gln						Thr543Ala, Arg722Ser, Arg1039Gln	Phe136fs			Gln226Pro, Leu108Phe	Thr67Ile		Cys284Arg			Leu95_Gly96insAlaThrLeuGlyLeu, Met172Val	Arg12Leu				Glu23Gly	Ile294Val, Val384Ile, Gly505Asp, Arg656Lys, His1036Arg	Gln312Arg			Asp601Gly, Thr510Ile, Gly253_Gly254del		Lys52Gln	Ser25Gly, Val396Ile, Lys607Arg	Arg321Gln	Thr1012Ala	Ser297Ala, Leu349Ser		Thr55Ala, Ala270Gly, His339Arg		Val397Ala	Ala251Gly	Ala380Val	Pro314Ala	Ser6Pro		Arg201Lys, Glu355Gly	Val102Ile, Ser91Gly, Thr8Ser, Thr4Ser, Val1?	Glu232Gln, Ala442Thr	Ser97Arg	Val297Met	Pro7Leu	Ser68Thr	Ala75Val		Ser282Gly	Tyr32His		Ser170Asn, Leu153Arg	Gly33Ser	His44Gln, Ser175Leu, Tyr183Asp		Arg209Ser	Ser426Ala	Arg629Ser, Pro475fs, Leu21Val		Asp168Glu	Gly349Ala	Ala199Thr	Val394Ala	Gln257Glu, Arg510Cys, Ala959Ser	Gly68Asp, Gln263Arg, Val477Gly	Arg179His, Arg247His, Val307Ala, Val366Ala		Asp61Glu, Ala200Glu, Ile292Thr				His601Gln, Ala176Ser	Lys78Arg		Ile260Val		Asp231Glu					Lys297Arg	Ala674Val	Glu128Gly	Ser250Asn						Ala615_Asp616insPro			Ala152_Ala154delinsThrVal					Ala532Val	Gln235Leu		Pro203Ala, Glu386Asp, Leu411Met																								Arg479His	Gln170His
ZPPH15	463	defective	Ala15fs	blaPDC-8		Ser87Leu	Pro212fs	Arg303Gln, Thr7Ala	Phe533Leu	Thr83Ile	Ala37Thr	Tyr135Asp		Pro52Gln
ZPPH17	463	defective	Ala15fs	blaPDC-8		Ser87Leu	Pro212fs	Arg303Gln, Thr7Ala	Phe533Leu	Thr83Ile	Ala37Thr	Tyr135Asp		Pro52Gln
ZPPH18	463	defective	Ala15fs	blaPDC-8		Ser87Leu	Pro212fs	Arg303Gln, Thr7Ala	Phe533Leu	Thr83Ile	Ala37Thr	Tyr135Asp		Pro52Gln
ZPPH19	3217	intact		blaPDC-109	Arg79Gln, Thr105Ala, Gly129Ser			Ala7Thr, His64Arg, Gln303Arg				Leu71Arg	Trp195*, Gly180Arg	Gly61Arg, Ala108Val, Leu123Arg, Gly126Asp, Gly134dup, Thr140Asn, Asn145Ser, Ser147Gly					Ala104Pro			Trp358Arg, Leu331Val, Lys329Gln	Pro808Gln, Thr543Ala					Ala219Thr		Leu287Val, Gly254Glu, Ile181Val, Gln75Lys, Asn54Ser			Thr172Ala, Met87Ile	Thr125Ala, Ser185Gly, Ser260Pro			Arg45Gln, Thr261Ala	Thr148Asn	Arg1036His, Val517Ala, Gly505Asp	Ala60Asp, Ser46Gly			Gly529Ser, Asn517Thr, Ser511Pro, Thr500Ala, Asp498Gly, Ile431Val, Lys391Arg, Ser372Arg, Ile354Val, Arg347Pro, Ala260_Ala261del, Gly253_Gly254del, Ser247Gly, Ser171Asn, Ser8Pro		Ser14Ala		Gly229Ala, Ser319Pro, Arg321Gln	Ser479Thr	Ser297Ala	Lys146Glu						Thr255Ala	Arg28Leu	Val126Glu		Ser91Gly	Ile418Phe, Glu232Gln		Ala303Val, Met297Val, Ala286Val	Val243Ala, His182Gln, Asp161Gly, Leu88Pro				Asn353Ser		Leu515Gly		Asp119Tyr				Lys694Arg, Ala426Ser		Tyr345His			Ala84Arg		Ser845Ala, Arg540Gly	Met69Val	Arg365Gln, Val276Ala, Leu109Val	Asp302Glu		Glu57Asp		Thr55Ala			Met608Ile, Ser523Ala			Asp108Gly	Ser52Pro, Ser287Pro, Gly729Ser				Arg297Lys, Leu62Ile	Thr484Ala, Ala574Thr, Ala886Ser		Ser250Asn				Ser48Thr, Cys104Arg				Asp210Glu																								Val534Ala	Gln60Lys
ZPPH2	1212	defective	Gly310Arg, Glu301Gln, Gln296Lys, Ser267Ala, Thr262Asn, Thr240Ser, Lys230Glu, Ala210Ile, Gln202Glu, Phe170Leu, Lys115Thr, Thr103Ser, GluGlyArg57SerGlySer	blaPDC-3	Thr105Ala	Asn27Asp, Ser87Leu, Glu513Asp	Ter449Glyext*?	Arg303Gln	Thr91Ala	Glu913_Pro914insSerGlu		Leu71Arg	Val72Gly	Ser495Pro, Val108Ala	Ile57Val		Ser97Asp, Gln130Arg		Pro548Ser, Ala104Pro			Arg351Ser, ArgGlu231HisLys	Glu840Gln, Asn428Asp, Phe29Ser	His45Arg		Leu353Ser, Ser317Thr, Asp297Glu, Cys280Ser	Cys28Arg, Cys32Gly, Phe206Leu, Gly218Asp			Leu287Val, Ile181Val, Asn54Ser		Glu223Asp	Ile87Met, Ala172Thr, Gly344Asp	Ala125Thr, Ala149Thr, Thr244Ala			Met420Val		Glu602Asp, Arg656Lys	Gly46Ser, Thr261Ala	Pro466Thr		His161Gln, Ser171Asn, Tyr195His, Ala206Thr, Ala245Thr, Asp250_Gly251del, Ala260_Ala261del, Asn286Lys, Gln579Leu, Asp601Gly		Val42Ala, Ser14Ala	Leu353Gln, Ser25Gly	Arg321Gln	Arg511Gln	Ser350Pro, Arg277His, Arg43Gln	Ser603Ala, Ala782Glu	Ser112Asn	Asp98_Ala100del	Ala157Gly, Leu457Gln	Ala75Thr, Gly251Ala	Leu463Arg	Leu13Phe, Ala314Pro	Pro4Ser				Glu232Gln	Ala111Val		Met266Val	Ala224Ser, Ser138Ala, Ala123Glu			Gly282Ser, Asn353Ser				Gly33Ser	Tyr183Asp, Ala148Gly	Glu151Lys	Thr186Ala	Lys694Arg, Glu837Ala	Val21Leu	His340Arg, Asp70Asn, SerArgAla2ProArgThr	Thr297Ala, Ala223Ser	Asn628Ser		Thr72Ser	Gly830Asp, Gln257Glu	Gln267Arg			Ala230Thr, Ile292Thr	Arg48His	Ser301Ala	Thr55Ala	Ala197Asp									Met288Arg, Gly283Glu	Arg297Lys		Gly128Glu	Asn250Ser			Asp231Asn			Asp245Glu		Glu258Asp							Gln191His					Arg93Gln																				Ter119Glnext*?
ZPPH20	463	defective	Ala15fs	blaPDC-8		Ser87Leu	Pro212fs	Arg303Gln, Thr7Ala	Phe533Leu	Thr83Ile	Ala37Thr	Tyr135Asp		Pro52Gln
ZPPH21	463	defective	Ala15fs	blaPDC-8		Ser87Leu	Pro212fs	Arg303Gln, Thr7Ala	Phe533Leu	Thr83Ile	Ala37Thr	Tyr135Asp		Pro52Gln
ZPPH22	463	defective	Ala15fs	blaPDC-8		Ser87Leu	Pro212fs	Arg303Gln, Thr7Ala	Phe533Leu	Thr83Ile	Ala37Thr	Tyr135Asp		Pro52Gln
ZPPH23	463	defective	Ala15fs	blaPDC-8		Ser87Leu	Pro212fs	Arg303Gln, Thr7Ala	Phe533Leu	Thr83Ile	Ala37Thr	Tyr135Asp		Pro52Gln
ZPPH24	1212	defective	Leu359Val, Gly310Arg, Glu301Gln, Gln296Lys, Gly281Ala, Ser267Ala, Thr262Asn, Thr240Ser, Lys230Glu, Ala210Ile, Gln202Glu, Phe170Leu, Lys115Thr, Thr103Ser, GluGlyArg57SerGlySer	blaPDC-3	Thr105Ala	Asn27Asp, Ser87Leu, Glu513Asp	Ter449Glyext*?	Arg303Gln	Thr91Ala			Leu71Arg	Val72Gly	Ser495Pro, Val108Ala	Ile57Val		Ser97Asp, Gln130Arg		Pro548Ser, Ala104Pro			Arg351Ser, ArgGlu231HisLys	Glu840Gln, Asn428Asp, Phe29Ser	His45Arg		Leu353Ser, Ser317Thr, Asp297Glu, Cys280Ser	Cys28Arg, Cys32Gly, Phe206Leu, Gly218Asp			Leu287Val, Ile181Val, Asn54Ser		Glu223Asp	Ile87Met, Ala172Thr, Gly344Asp	Ala125Thr, Ala149Thr, Thr244Ala			Met420Val		Glu602Asp, Arg656Lys	Gly46Ser, Thr261Ala	Pro466Thr		His161Gln, Ser171Asn, Tyr195His, Ala206Thr, Ala245Thr, Asp250_Gly251del, Ala260_Ala261del, Asn286Lys, Gln579Leu, Asp601Gly		Val42Ala, Ser14Ala	Leu353Gln, Ser25Gly	Arg321Gln	Arg511Gln	Ser350Pro, Arg277His, Arg43Gln	Ser603Ala, Ala782Glu	Ser112Asn	Asp98_Ala100del	Ala157Gly, Leu457Gln	Ala75Thr, Gly251Ala	Leu463Arg	Leu13Phe, Ala314Pro	Pro4Ser				Glu232Gln	Ala111Val		Met266Val	Ala224Ser, Ser138Ala, Ala123Glu			Gly282Ser, Asn353Ser				Gly33Ser	Tyr183Asp, Ala148Gly	Glu151Lys	Thr186Ala	Lys694Arg, Glu837Ala	Val21Leu	His340Arg, Asp70Asn, SerArgAla2ProArgThr	Thr297Ala, Ala223Ser	Asn628Ser		Thr72Ser	Gly830Asp, Gln257Glu	Gln267Arg			Ala230Thr, Ile292Thr	Arg48His	Ser301Ala	Thr55Ala	Ala197Asp									Met288Arg, Gly283Glu	Arg297Lys		Gly128Glu	Asn250Ser			Asp231Asn			Asp245Glu		Glu258Asp							Gln191His					Arg93Gln																				Ter119Glnext*?
ZPPH25	463	defective	Trp277*	blaPDC-8			Tyr227*	Arg303Gln, Thr7Ala	Phe533Leu	Thr83Ile	Ala37Thr	Tyr135Asp		Pro52Gln	Glu459Asp		His235fs
ZPPH26	463	defective	Ala15fs	blaPDC-8		Ser87Leu	Pro212fs	Arg303Gln, Thr7Ala	Phe533Leu	Thr83Ile	Ala37Thr	Tyr135Asp		Pro52Gln
ZPPH27	463	defective	Ala15fs	blaPDC-8		Ser87Leu	Pro212fs	Arg303Gln, Thr7Ala	Phe533Leu	Thr83Ile	Ala37Thr	Tyr135Asp		Pro52Gln
ZPPH28	1212	defective	Gly310Arg, Glu301Gln, Gln296Lys, Gly281Ala, Ser267Ala, Thr262Asn, Thr240Ser, Lys230Glu, Ala210Ile, Gln202Glu, Phe170Leu, Lys115Thr, Thr103Ser, GluGlyArg57SerGlySer	blaPDC-3	Thr105Ala	Asn27Asp, Ser87Leu, Glu513Asp	Ter449Glyext*?	Arg303Gln	Thr91Ala	Glu913_Pro914insSerGlu		Leu71Arg	Val72Gly	Ser495Pro, Val108Ala	Ile57Val		Ser97Asp, Gln130Arg		Pro548Ser, Ala104Pro			Arg351Ser, ArgGlu231HisLys	Glu840Gln, Asn428Asp, Phe29Ser	His45Arg		Leu353Ser, Ser317Thr, Asp297Glu, Cys280Ser	Cys28Arg, Cys32Gly, Phe206Leu, Gly218Asp			Leu287Val, Ile181Val, Asn54Ser		Glu223Asp	Ile87Met, Ala172Thr, Gly344Asp	Ala125Thr, Ala149Thr, Thr244Ala			Met420Val		Glu602Asp, Arg656Lys	Gly46Ser, Thr261Ala	Pro466Thr		His161Gln, Ser171Asn, Tyr195His, Ala206Thr, Ala245Thr, Asp250_Gly251del, Ala260_Ala261del, Asn286Lys, Gln579Leu, Asp601Gly		Val42Ala, Ser14Ala	Leu353Gln, Ser25Gly	Arg321Gln	Arg511Gln	Ser350Pro, Arg277His, Arg43Gln	Ser603Ala, Ala782Glu	Ser112Asn	Asp98_Ala100del	Ala157Gly, Leu457Gln	Ala75Thr, Gly251Ala	Leu463Arg	Leu13Phe, Ala314Pro	Pro4Ser				Glu232Gln	Ala111Val		Met266Val	Ala224Ser, Ser138Ala, Ala123Glu			Gly282Ser, Asn353Ser				Gly33Ser	Tyr183Asp, Ala148Gly	Glu151Lys	Thr186Ala	Lys694Arg, Glu837Ala	Val21Leu	His340Arg, Asp70Asn, SerArgAla2ProArgThr	Thr297Ala, Ala223Ser	Asn628Ser		Thr72Ser	Gly830Asp, Gln257Glu	Gln267Arg			Ala230Thr, Ile292Thr	Arg48His	Ser301Ala	Thr55Ala	Ala197Asp									Met288Arg, Gly283Glu	Arg297Lys		Gly128Glu	Asn250Ser			Asp231Asn			Asp245Glu		Glu258Asp							Gln191His					Arg93Gln																				Ter119Glnext*?
ZPPH29	3504	intact		blaPDC-24									Glu139*										Ser1036Asn, Met875Val								Ala358Val																																																																																								Lys56Glu, Ala102Val
ZPPH3	606	intact		blaPDC-30																	Asn16Asp							Phe21Leu																																				Gly265Asp																						Ser38Tyr
ZPPH30	463	defective	Ala15fs	blaPDC-8		Ser87Leu	Pro212fs	Arg303Gln, Thr7Ala	Phe533Leu	Thr83Ile	Ala37Thr	Tyr135Asp		Pro52Gln
ZPPH31	1212	defective	Leu359Val, Gly310Arg, Glu301Gln, Gln296Lys, Gly281Ala, Ser267Ala, Thr262Asn, Thr240Ser, Lys230Glu, Ala210Ile, Gln202Glu, Phe170Leu, Lys115Thr, Thr103Ser, GluGlyArg57SerGlySer	blaPDC-3	Thr105Ala	Asn27Asp, Ser87Leu, Glu513Asp	Ter449Glyext*?	Arg303Gln	Thr91Ala			Leu71Arg	Val72Gly	Ser495Pro, Val108Ala	Ile57Val		Ser97Asp, Gln130Arg		Pro548Ser, Ala104Pro			Arg351Ser, ArgGlu231HisLys	Glu840Gln, Asn428Asp, Phe29Ser	Glu21Lys, His45Arg		Leu353Ser, Ser317Thr, Asp297Glu, Cys280Ser	Cys28Arg, Cys32Gly, Phe206Leu, Gly218Asp			Leu287Val, Ile181Val, Asn54Ser		Glu223Asp	Ile87Met, Ala172Thr, Gly344Asp	Ala125Thr, Ala149Thr, Thr244Ala			Met420Val		Glu602Asp, Arg656Lys	Gly46Ser, Thr261Ala	Pro466Thr		His161Gln, Ser171Asn, Tyr195His, Ala206Thr, Ala245Thr, Asp250_Gly251del, Ala260_Ala261del, Asn286Lys, Gln579Leu, Asp601Gly		Val42Ala, Ser14Ala	Leu353Gln, Ser25Gly	Arg321Gln	Arg511Gln	Ser350Pro, Arg277His, Arg43Gln	Ser603Ala, Ala782Glu	Ser112Asn	Asp98_Ala100del	Ala157Gly, Leu457Gln	Ala75Thr, Gly251Ala	Leu463Arg	Leu13Phe, Ala314Pro	Pro4Ser				Glu232Gln	Ala111Val		Met266Val	Ala224Ser, Ser138Ala, Ala123Glu			Gly282Ser, Asn353Ser				Gly33Ser	Tyr183Asp, Ala148Gly	Glu151Lys	Thr186Ala	Lys694Arg, Glu837Ala	Val21Leu	His340Arg, Asp70Asn, SerArgAla2ProArgThr	Thr297Ala, Ala223Ser	Asn628Ser		Thr72Ser	Gly830Asp, Gln257Glu	Gln267Arg			Ala230Thr, Ile292Thr	Arg48His	Ser301Ala	Thr55Ala	Ala197Asp	Asp205Gly								Met288Arg, Gly283Glu	Arg297Lys		Gly128Glu	Asn250Ser			Asp231Asn			Asp245Glu		Glu258Asp							Gln191His					Arg93Gln																				Ter119Glnext*?
ZPPH32	463	defective	Ala15fs	blaPDC-8		Ser87Leu	Pro212fs	Arg303Gln, Thr7Ala	Phe533Leu	Thr83Ile	Ala37Thr	Tyr135Asp		Pro52Gln
ZPPH33	1212	defective	Gly310Arg, Glu301Gln, Gln296Lys, Gly281Ala, Ser267Ala, Thr262Asn, Thr240Ser, Lys230Glu, Ala210Ile, Gln202Glu, Phe170Leu, Gly152fs, Lys115Thr, Thr103Ser, GluGlyArg57SerGlySer	blaPDC-3	Thr105Ala	Asn27Asp, Ser87Leu, Glu513Asp	Ter449Glyext*?	Arg303Gln	Thr91Ala			Leu71Arg	Val72Gly	Ser495Pro, Val108Ala	Ile57Val		Ser97Asp, Gln130Arg		Pro548Ser, Ala104Pro			Arg351Ser, ArgGlu231HisLys	Glu840Gln, Asn428Asp, Phe29Ser	His45Arg, Arg193_Asp197del		Leu353Ser, Ser317Thr, Asp297Glu, Cys280Ser	Cys28Arg, Cys32Gly, Phe206Leu, Gly218Asp			Leu287Val, Ile181Val, Asn54Ser		Glu223Asp	Ile87Met, Ala172Thr, Gly344Asp	Ala125Thr, Ala149Thr, Thr244Ala			Met420Val		Glu602Asp, Arg656Lys	Gly46Ser, Thr261Ala	Pro466Thr		His161Gln, Ser171Asn, Tyr195His, Ala206Thr, Ala245Thr, Asp250_Gly251del, Ala260_Ala261del, Asn286Lys, Gln579Leu, Asp601Gly		Val42Ala, Ser14Ala	Leu353Gln, Ser25Gly	Arg321Gln	Arg511Gln	Ser350Pro, Arg277His, Arg43Gln	Ser603Ala, Ala782Glu	Ser112Asn	Asp98_Ala100del	Ala157Gly, Pro411Gln, Leu457Gln	Ala75Thr, Gly251Ala	Leu463Arg	Leu13Phe, Ala314Pro	Pro4Ser				Glu232Gln	Ala111Val		Met266Val	Ala224Ser, Ser138Ala, Ala123Glu			Gly282Ser, Asn353Ser				Gly33Ser	Tyr183Asp, Ala148Gly	Glu151Lys	Thr186Ala	Lys694Arg, Glu837Ala	Val21Leu	His340Arg, Asp70Asn, SerArgAla2ProArgThr	Thr297Ala, Ala223Ser	Asn628Ser		Thr72Ser	Gly830Asp, Gln257Glu	Gln267Arg			Ala230Thr, Ile292Thr	Arg48His	Ser301Ala	Thr55Ala	Ala197Asp									Met288Arg, Gly283Glu	Arg297Lys		Gly128Glu	Asn250Ser			Asp231Asn			Asp245Glu		Glu258Asp							Gln191His					Arg93Gln																				Ter119Glnext*?
ZPPH34	1212	defective	Gly310Arg, Glu301Gln, Gln296Lys, Gly281Ala, Ser267Ala, Thr262Asn, Thr240Ser, Lys230Glu, Ala210Ile, Gln202Glu, Phe170Leu, Lys115Thr, Thr103Ser, GluGlyArg57SerGlySer	blaPDC-3	Thr105Ala	Asn27Asp, Ser87Leu, Glu513Asp	Ter449Glyext*?, Leu171fs	Arg303Gln	Thr91Ala			Leu71Arg	Val72Gly	Ser495Pro, Val108Ala	Ile57Val		Ser97Asp, Gln130Arg		Pro548Ser, Ala104Pro			Arg351Ser, ArgGlu231HisLys	Glu840Gln, Asn428Asp, Phe29Ser	Glu21Lys, His45Arg		Leu353Ser, Val341Glu, Ser317Thr, Asp297Glu, Cys280Ser	Cys28Arg, Cys32Gly, Phe206Leu, Gly218Asp			Leu287Val, Ile181Val, Asn54Ser		Glu223Asp	Ile87Met, Ala172Thr, Gly344Asp	Ala125Thr, Ala149Thr, Thr244Ala			Met420Val		Glu602Asp, Arg656Lys	Gly46Ser, Thr261Ala	Pro466Thr		His161Gln, Ser171Asn, Tyr195His, Ala206Thr, Ala245Thr, Asp250_Gly251del, Ala260_Ala261del, Asn286Lys, Gln579Leu, Asp601Gly		Val42Ala, Ser14Ala	Leu353Gln, Ser25Gly	Arg321Gln	Arg511Gln	Ser350Pro, Arg277His, Arg43Gln	Ser603Ala, Ala782Glu	Ser112Asn	Asp98_Ala100del	Ala157Gly, Leu457Gln	Ala75Thr, Gly251Ala	Leu463Arg	Leu13Phe, Ala314Pro	Pro4Ser				Glu232Gln	Ala111Val		Met266Val	Ala224Ser, Ser138Ala, Ala123Glu			Gly282Ser, Asn353Ser				Gly33Ser	Tyr183Asp, Ala148Gly	Glu151Lys	Thr186Ala	Lys694Arg, Glu837Ala	Val21Leu	His340Arg, Asp70Asn, SerArgAla2ProArgThr	Thr297Ala, Ala223Ser	Asn628Ser		Thr72Ser	Gly830Asp, Gln257Glu	Gln267Arg			Ala230Thr, Ile292Thr	Arg48His	Ser301Ala	Thr55Ala	Ala197Asp									Met288Arg, Gly283Glu	Arg297Lys		Gly128Glu	Asn250Ser			Asp231Asn			Asp245Glu		Glu258Asp							Gln191His					Arg93Gln																				Ter119Glnext*?
ZPPH35	1212	defective	Leu359Val, Gly310Arg, Glu301Gln, Gln296Lys, Gly281Ala, Ser267Ala, Thr262Asn, Thr240Ser, Lys230Glu, Ala210Ile, Gln202Glu, Phe170Leu, Lys115Thr, Thr103Ser, GluGlyArg57SerGlySer	blaPDC-3	Thr105Ala	Asn27Asp, Ser87Leu, Glu513Asp	Ter449Glyext*?, Leu171fs	Arg303Gln	Thr91Ala			Leu71Arg	Val72Gly	Ser495Pro, Val108Ala	Ile57Val		Ser97Asp, Gln130Arg		Pro548Ser, Ala104Pro			Arg351Ser, ArgGlu231HisLys	Glu840Gln, Asn428Asp, Phe29Ser	Glu21Lys, His45Arg		Leu353Ser, Val341Glu, Ser317Thr, Asp297Glu, Cys280Ser	Cys28Arg, Cys32Gly, Phe206Leu, Gly218Asp			Leu287Val, Ile181Val, Asn54Ser		Glu223Asp	Ile87Met, Ala172Thr, Gly344Asp	Ala125Thr, Ala149Thr, Thr244Ala			Met420Val		Glu602Asp, Arg656Lys	Gly46Ser, Thr261Ala	Pro466Thr		His161Gln, Ser171Asn, Tyr195His, Ala206Thr, Ala245Thr, Asp250_Gly251del, Ala260_Ala261del, Asn286Lys, Gln579Leu, Asp601Gly		Val42Ala, Ser14Ala	Leu353Gln, Ser25Gly	Arg321Gln	Arg511Gln	Ser350Pro, Arg277His, Arg43Gln	Ser603Ala, Ala782Glu	Ser112Asn	Asp98_Ala100del	Ala157Gly, Leu457Gln	Ala75Thr, Gly251Ala	Leu463Arg	Leu13Phe, Ala314Pro	Pro4Ser				Glu232Gln	Ala111Val		Met266Val	Ala224Ser, Ser138Ala, Ala123Glu			Gly282Ser, Asn353Ser				Gly33Ser	Tyr183Asp, Ala148Gly	Glu151Lys	Thr186Ala	Lys694Arg, Glu837Ala	Val21Leu	His340Arg, Asp70Asn, SerArgAla2ProArgThr	Thr297Ala, Ala223Ser	Asn628Ser		Thr72Ser	Gly830Asp, Gln257Glu	Gln267Arg			Ala230Thr, Ile292Thr	Arg48His	Ser301Ala	Thr55Ala	Ala197Asp									Met288Arg, Gly283Glu	Arg297Lys		Gly128Glu	Asn250Ser			Asp231Asn			Asp245Glu		Glu258Asp							Gln191His					Arg93Gln																				Ter119Glnext*?
ZPPH36	463	defective	Ala15fs	blaPDC-8		Ser87Leu	Pro212fs	Arg303Gln, Thr7Ala	Phe533Leu	Thr83Ile	Ala37Thr	Tyr135Asp		Pro52Gln
ZPPH37	463	defective	Ala15fs	blaPDC-8		Ser87Leu	Pro212fs	Arg303Gln, Thr7Ala	Phe533Leu	Thr83Ile	Ala37Thr	Tyr135Asp		Pro52Gln
ZPPH38	3504	intact		blaPDC-24									Glu139*										Ser1036Asn, Met875Val								Ala358Val																																																																																								Lys56Glu, Ala102Val
ZPPH4	463	defective	Trp277*	blaPDC-8			Tyr227*	Arg303Gln, Thr7Ala	Phe533Leu	Thr83Ile	Ala37Thr	Tyr135Asp		Pro52Gln	Glu459Asp		His235fs
ZPPH5	1212	defective	Gly310Arg, Glu301Gln, Ser267Ala, Thr262Asn, Thr240Ser, Lys230Glu, Ala210Ile, Gln202Glu, Phe170Leu, Lys115Thr, Thr103Ser, GluGlyArg57SerGlySer	blaPDC-3	Thr105Ala	Asn27Asp, Ser87Leu, Glu513Asp	Ter449Glyext*?	Arg303Gln	Thr91Ala			Leu71Arg	Val72Gly	Ser495Pro, Val108Ala	Ile57Val		Ser97Asp, Gln130Arg		Pro548Ser, Ala104Pro			Arg351Ser, ArgGlu231HisLys	Glu840Gln, Asn428Asp, Phe29Ser	His45Arg, Cys113Phe		Leu353Ser, Ser317Thr, Asp297Glu, Cys280Ser	Cys28Arg, Cys32Gly, Phe206Leu, Gly218Asp			Leu287Val, Ile181Val, Asn54Ser		Glu223Asp	Ile87Met, Ala172Thr, Gly344Asp	Ala125Thr, Ala149Thr, Thr244Ala			Met420Val		Glu602Asp, Arg656Lys	Gly46Ser, Thr261Ala	Pro466Thr		His161Gln, Ser171Asn, Tyr195His, Ala206Thr, Ala245Thr, Asp250_Gly251del, Ala260_Ala261del, Asn286Lys, Gln579Leu, Asp601Gly		Val42Ala, Ser14Ala	Leu353Gln, Ser25Gly	Arg321Gln	Arg511Gln	Ser350Pro, Arg277His, Arg43Gln	Ser603Ala, Ala782Glu	Ser112Asn	Asp98_Ala100del	Ala157Gly, Leu457Gln	Ala75Thr, Gly251Ala	Leu463Arg	Leu13Phe, Ala314Pro	Pro4Ser				Glu232Gln	Ala111Val		Met266Val	Ala224Ser, Ser138Ala, Ala123Glu			Gly282Ser, Asn353Ser				Gly33Ser	Tyr183Asp, Ala148Gly	Glu151Lys	Thr186Ala	Lys694Arg, Glu837Ala	Val21Leu	His340Arg, Asp70Asn, SerArgAla2ProArgThr	Thr297Ala, Ala223Ser	Asn628Ser		Thr72Ser	Gly830Asp, Gln257Glu	Gln267Arg			Ala230Thr, Ile292Thr	Arg48His	Ser301Ala	Thr55Ala	Ala197Asp		Pro8del							Met288Arg, Gly283Glu	Arg297Lys		Gly128Glu	Asn250Ser			Asp231Asn			Asp245Glu		Glu258Asp							Gln191His					Arg93Gln																				Ter119Glnext*?
ZPPH6	463	defective	Ala15fs	blaPDC-8		Ser87Leu	Pro212fs	Arg303Gln, Thr7Ala	Phe533Leu	Thr83Ile	Ala37Thr	Tyr135Asp		Pro52Gln
ZPPH7	463	defective	Gly201fs	blaPDC-8			Pro212fs	Arg303Gln, Thr7Ala	Phe533Leu	Thr83Ile	Ala37Thr	Tyr135Asp		Pro52Gln	Asp419Asn
ZPPH8	1076	defective	Trp65*	blaPDC-16							Val133fs													Met34fs					Ser466Phe														Asp412fs							His223Tyr																					Ile216Val																										Leu240Val																	Asp288Gly
ZPPH9	463	defective	Ala15fs	blaPDC-8		Ser87Leu	Pro212fs	Arg303Gln, Thr7Ala	Phe533Leu	Thr83Ile	Ala37Thr	Tyr135Asp		Pro52Gln
SRRSH1002	463	defective	Ala15fs	blaPDC-8		Ser87Leu	Pro212fs	Arg303Gln, Thr7Ala	Phe533Leu	Thr83Ile	Ala37Thr	Tyr135Asp		Pro52Gln
SRRSH1013	463	defective	Ala15fs	blaPDC-8		Ser87Leu	Pro212fs	Arg303Gln, Thr7Ala	Phe533Leu	Thr83Ile	Ala37Thr	Tyr135Asp		Pro52Gln
SRRSH1034	463	defective	Ala15fs	blaPDC-8		Ser87Leu	Pro212fs	Arg303Gln, Thr7Ala	Phe533Leu	Thr83Ile	Ala37Thr	Tyr135Asp		Pro52Gln
SRRSH104	244	defective	Gln327*	blaPDC-374			Thr372Ala			Thr83Ile			Thr178Ile		Glu459Lys								Asp181Tyr, Arg282Gln, Gln840Glu	Thr5Ala												Gln202Glu														Asn145Ser				Arg216Cys	Arg463Leu, Asp321Asn, Arg64His	Pro314Ala	Pro4Ser, Arg163His	Ser92Asn																																																																				Leu256Met, Gly698Asp			Ile145Val
SRRSH1073	463	defective	Ala15fs	blaPDC-8		Ser87Leu	Pro212fs	Arg303Gln, Thr7Ala	Phe533Leu	Thr83Ile	Ala37Thr	Tyr135Asp		Pro52Gln
SRRSH1120	463	defective	Phe180fs	blaPDC-8		Ser87Leu		Arg303Gln, Thr7Ala		Thr83Ile	Ala37Thr	Tyr135Asp	Trp60Leu	Pro52Gln
SRRSH1133	463	defective	Ala15fs	blaPDC-8		Ser87Leu	Pro212fs	Arg303Gln, Thr7Ala	Phe533Leu	Thr83Ile	Ala37Thr	Tyr135Asp		Pro52Gln
SRRSH1171	463	defective	Ala15fs	blaPDC-8		Ser87Leu	Pro212fs	Arg303Gln, Thr7Ala	Phe533Leu	Thr83Ile	Ala37Thr	Tyr135Asp		Pro52Gln
SRRSH1299	463	defective	Ala15fs	blaPDC-8		Ser87Leu	Pro212fs	Arg303Gln, Thr7Ala	Phe533Leu	Thr83Ile	Ala37Thr	Tyr135Asp		Pro52Gln
SRRSH1331	463	defective	Ala15fs	blaPDC-8		Ser87Leu	Pro212fs	Arg303Gln, Thr7Ala	Phe533Leu	Thr83Ile	Ala37Thr	Tyr135Asp		Pro52Gln
SRRSH1408	463	defective	Ala15fs	blaPDC-8		Ser87Leu	Pro212fs	Arg303Gln, Thr7Ala	Phe533Leu	Thr83Ile	Ala37Thr	Tyr135Asp		Pro52Gln
SRRSH143	463	defective	Ala15fs	blaPDC-8		Ser87Leu	Pro212fs	Arg303Gln, Thr7Ala	Phe533Leu	Thr83Ile	Ala37Thr	Tyr135Asp	His119fs	Pro52Gln
SRRSH1449	463	defective	Ala15fs	blaPDC-8		Ser87Leu	Pro212fs	Arg303Gln, Thr7Ala	Phe533Leu	Thr83Ile	Ala37Thr	Tyr135Asp		Pro52Gln
SRRSH1454	463	defective	Ala15fs	blaPDC-8		Ser87Leu	Pro212fs	Arg303Gln, Thr7Ala	Phe533Leu	Thr83Ile	Ala37Thr	Tyr135Asp		Pro52Gln								missing		missing	missing																																																																										missing
SRRSH1458	463	defective	Ala15fs	blaPDC-8		Ser87Leu	Pro212fs	Arg303Gln, Thr7Ala	Phe533Leu	Thr83Ile	Ala37Thr	Tyr135Asp		Pro52Gln
SRRSH1470	463	defective	Ala15fs	blaPDC-8		Ser87Leu	Pro212fs	Arg303Gln, Thr7Ala	Phe533Leu	Thr83Ile	Ala37Thr	Tyr135Asp		Pro52Gln
SRRSH1485	463	defective	Ala15fs	blaPDC-8		Ser87Leu	Pro212fs	Arg303Gln, Thr7Ala	Phe533Leu	Thr83Ile	Ala37Thr	Tyr135Asp		Pro52Gln
SRRSH15	244	defective	Gln327*	blaPDC-374			Thr372Ala			Thr83Ile			Thr178Ile		Glu459Lys								Asp181Tyr, Arg282Gln, Gln840Glu	Thr5Ala												Gln202Glu														Asn145Ser				Arg216Cys	Arg463Leu, Asp321Asn, Arg64His	Pro314Ala	Pro4Ser, Arg163His	Ser92Asn																																																																				Leu256Met, Gly698Asp			Ile145Val
SRRSH1521	244	defective	Gln327*	blaPDC-374			Thr372Ala			Thr83Ile			Thr178Ile		Glu459Lys								Asp181Tyr, Arg282Gln, Gln840Glu	Thr5Ala												Gln202Glu														Asn145Ser				Arg216Cys	Arg463Leu, Asp321Asn, Arg64His	Pro314Ala	Pro4Ser, Arg163His	Ser92Asn																																																																				Leu256Met, Gly698Asp			Ile145Val
SRRSH1616	463	defective	Ala15fs	blaPDC-8		Ser87Leu	Pro212fs	Arg303Gln, Thr7Ala	Phe533Leu	Thr83Ile	Ala37Thr	Tyr135Asp		Pro52Gln
SRRSH1737	463	defective	Ala15fs	blaPDC-8		Ser87Leu	Pro212fs	Arg303Gln, Thr7Ala	Phe533Leu	Thr83Ile	Ala37Thr	Tyr135Asp	Ile92fs	Pro52Gln
SRRSH1874	463	defective	Ala15fs	blaPDC-8		Ser87Leu	Pro212fs	Arg303Gln, Thr7Ala	Phe533Leu	Thr83Ile	Ala37Thr	Tyr135Asp		Pro52Gln
SRRSH1876	463	defective	Ala15fs	blaPDC-8		Ser87Leu	Pro212fs	Arg303Gln, Thr7Ala	Phe533Leu	Thr83Ile	Ala37Thr	Tyr135Asp		Pro52Gln
SRRSH1923	463	defective	Ala15fs	blaPDC-8		Ser87Leu	Pro212fs	Arg303Gln, Thr7Ala	Phe533Leu	Thr83Ile	Ala37Thr	Tyr135Asp		Pro52Gln
SRRSH193	463	defective	Ala15fs	blaPDC-8		Ser87Leu	Pro212fs	Arg303Gln, Thr7Ala	Phe533Leu	Thr83Ile	Ala37Thr	Tyr135Asp		Pro52Gln				Leu271Met																																																																																															missing
SRRSH1933	463	defective	Ala15fs	blaPDC-8		Ser87Leu	Pro212fs	Arg303Gln, Thr7Ala	Phe533Leu	Thr83Ile	Ala37Thr	Tyr135Asp		Pro52Gln
SRRSH2009	463	defective	Ala15fs	blaPDC-8		Ser87Leu	Pro212fs	Arg303Gln, Thr7Ala	Phe533Leu	Thr83Ile	Ala37Thr	Tyr135Asp	Glu11fs	Pro52Gln
SRRSH2043	463	defective	Ala15fs	blaPDC-8		Ser87Leu	Pro212fs	Arg303Gln, Thr7Ala	Phe533Leu	Thr83Ile	Ala37Thr	Tyr135Asp		Pro52Gln
SRRSH2065	463	defective	Ala15fs	blaPDC-8		Ser87Leu	Pro212fs	Arg303Gln, Thr7Ala	Phe533Leu	Thr83Ile	Ala37Thr	Tyr135Asp		Pro52Gln
SRRSH2094	463	defective	Ala15fs	blaPDC-8		Ser87Leu	Pro212fs	Arg303Gln, Thr7Ala	Phe533Leu	Thr83Ile	Ala37Thr	Tyr135Asp		Pro52Gln
SRRSH2125	463	defective	Ala15fs	blaPDC-8		Ser87Leu	Pro212fs	Arg303Gln, Thr7Ala	Phe533Leu	Thr83Ile	Ala37Thr	Tyr135Asp		Pro52Gln
SRRSH2334	463	defective	Ala15fs	blaPDC-8		Ser87Leu	Pro212fs	Arg303Gln, Thr7Ala	Phe533Leu	Thr83Ile	Ala37Thr	Tyr135Asp	Ile92fs	Pro52Gln
SRRSH2348	463	defective	Ala15fs	blaPDC-8		Ser87Leu	Pro212fs	Arg303Gln, Thr7Ala	Phe533Leu	Thr83Ile	Ala37Thr	Tyr135Asp		Pro52Gln
SRRSH2414	463	defective	Ala15fs	blaPDC-8		Ser87Leu	Pro212fs	Arg303Gln, Thr7Ala	Phe533Leu	Thr83Ile	Ala37Thr	Tyr135Asp		Pro52Gln
SRRSH275	244	defective	Gln327*	blaPDC-374			Thr372Ala			Thr83Ile			Thr178Ile		Glu459Lys								Asp181Tyr, Arg282Gln, Gln840Glu	Thr5Ala												Gln202Glu														Asn145Ser				Arg216Cys	Arg463Leu, Asp321Asn, Arg64His	Pro314Ala	Pro4Ser, Arg163His	Ser92Asn																																																																				Leu256Met, Gly698Asp			Ile145Val
SRRSH2783	463	defective	Ala15fs	blaPDC-8		Ser87Leu	Pro212fs	Arg303Gln, Thr7Ala	Phe533Leu	Thr83Ile	Ala37Thr	Tyr135Asp		Pro52Gln
SRRSH2784	463	defective	Ala15fs	blaPDC-8		Ser87Leu	Pro212fs	Arg303Gln, Thr7Ala	Phe533Leu	Thr83Ile	Ala37Thr	Tyr135Asp		Pro52Gln
SRRSH2785	463	defective	Ala15fs	blaPDC-8		Ser87Leu	Pro212fs	Arg303Gln, Thr7Ala	Phe533Leu	Thr83Ile	Ala37Thr	Tyr135Asp	His119fs	Pro52Gln
SRRSH2787	463	defective	Ala15fs	blaPDC-8		Ser87Leu	Pro212fs	Arg303Gln, Thr7Ala	Phe533Leu	Thr83Ile	Ala37Thr	Tyr135Asp		Pro52Gln
SRRSH2790	463	defective	Gly201fs	blaPDC-8			Pro212fs	Arg303Gln, Thr7Ala	Phe533Leu	Thr83Ile	Ala37Thr	Tyr135Asp		Pro52Gln	Asp419Asn
SRRSH2793	463	defective	Gly201fs	blaPDC-8			Pro212fs	Arg303Gln, Thr7Ala	Phe533Leu	Thr83Ile	Ala37Thr	Tyr135Asp		Pro52Gln	Asp419Asn
SRRSH2795	463	defective	Ala15fs	blaPDC-8		Ser87Leu	Pro212fs	Arg303Gln, Thr7Ala	Phe533Leu	Thr83Ile	Ala37Thr	Tyr135Asp		Pro52Gln
SRRSH2796	463	defective	Ala15fs	blaPDC-8		Ser87Leu	Pro212fs	Arg303Gln, Thr7Ala	Phe533Leu	Thr83Ile	Ala37Thr	Tyr135Asp		Pro52Gln
SRRSH2799	463	defective	Ala15fs	blaPDC-8		Ser87Leu	Pro212fs	Arg303Gln, Thr7Ala	Phe533Leu	Thr83Ile	Ala37Thr	Tyr135Asp		Pro52Gln
SRRSH2800	463	defective	Ala15fs	blaPDC-8		Ser87Leu	Pro212fs	Arg303Gln, Thr7Ala	Phe533Leu	Thr83Ile	Ala37Thr	Tyr135Asp		Pro52Gln
SRRSH2801	463	defective	Ala15fs	blaPDC-8		Ser87Leu	Pro212fs	Arg303Gln, Thr7Ala	Phe533Leu	Thr83Ile	Ala37Thr	Tyr135Asp	His119fs	Pro52Gln
SRRSH2804	463	defective	Ala15fs	blaPDC-8		Ser87Leu	Pro212fs	Arg303Gln, Thr7Ala	Phe533Leu	Thr83Ile	Ala37Thr	Tyr135Asp		Pro52Gln
SRRSH2806	463	defective	Ala15fs	blaPDC-8		Ser87Leu	Pro212fs	Arg303Gln, Thr7Ala	Phe533Leu	Thr83Ile	Ala37Thr	Tyr135Asp		Pro52Gln
SRRSH2809	463	defective	Ala15fs	blaPDC-8		Ser87Leu	Pro212fs	Arg303Gln, Thr7Ala	Phe533Leu	Thr83Ile	Ala37Thr	Tyr135Asp	His119fs	Pro52Gln
SRRSH337	463	defective	Ala15fs	blaPDC-8		Ser87Leu	Pro212fs	Arg303Gln, Thr7Ala	Phe533Leu	Thr83Ile	Ala37Thr	Tyr135Asp	Gly120Asp	Pro52Gln
SRRSH354	244	defective	Gln327*	blaPDC-374			Thr372Ala			Thr83Ile			Thr178Ile		Glu459Lys								Asp181Tyr, Arg282Gln, Gln840Glu	Thr5Ala												Gln202Glu														Asn145Ser				Arg216Cys	Arg463Leu, Asp321Asn, Arg64His	Pro314Ala	Pro4Ser, Arg163His	Ser92Asn																																																																				Leu256Met, Gly698Asp			Ile145Val
SRRSH631	463	defective	Ala15fs	blaPDC-8		Ser87Leu	Pro212fs	Arg303Gln, Thr7Ala	Phe533Leu	Thr83Ile	Ala37Thr	Tyr135Asp		Pro52Gln				Leu271Met																																																																																															missing
SRRSH650	463	defective	Ala15fs	blaPDC-8		Ser87Leu	Pro212fs	Arg303Gln, Thr7Ala	Phe533Leu	Thr83Ile	Ala37Thr	Tyr135Asp		Pro52Gln
SRRSH703	463	defective	Ala15fs	blaPDC-8		Ser87Leu	Pro212fs	Arg303Gln, Thr7Ala	Phe533Leu	Thr83Ile	Ala37Thr	Tyr135Asp		Pro52Gln
SRRSH712	463	defective	Ala15fs	blaPDC-8		Ser87Leu	Pro212fs	Arg303Gln, Thr7Ala	Phe533Leu	Thr83Ile	Ala37Thr	Tyr135Asp		Pro52Gln
SRRSH761	463	defective	Ala15fs	blaPDC-8		Ser87Leu	Pro212fs	Arg303Gln, Thr7Ala	Phe533Leu	Thr83Ile	Ala37Thr	Tyr135Asp	Arg180Trp	Pro52Gln
SRRSH779	463	defective	Ala15fs	blaPDC-8		Ser87Leu	Pro212fs	Arg303Gln, Thr7Ala	Phe533Leu	Thr83Ile	Ala37Thr	Tyr135Asp		Pro52Gln
SRRSH782	463	defective	Ala15fs	blaPDC-8		Ser87Leu	Pro212fs	Arg303Gln, Thr7Ala	Phe533Leu	Thr83Ile	Ala37Thr	Tyr135Asp		Pro52Gln
SRRSH827	463	defective	Ala15fs	blaPDC-8		Ser87Leu	Pro212fs	Arg303Gln, Thr7Ala	Phe533Leu	Thr83Ile	Ala37Thr	Tyr135Asp		Pro52Gln
SRRSH858	463	defective	Ala15fs	blaPDC-8		Ser87Leu	Pro212fs	Arg303Gln, Thr7Ala	Phe533Leu	Thr83Ile	Ala37Thr	Tyr135Asp		Pro52Gln
SRRSH863	244	defective	Gln327*	blaPDC-374			Thr372Ala			Thr83Ile			Thr178Ile		Glu459Lys								Asp181Tyr, Arg282Gln, Gln840Glu	Thr5Ala												Gln202Glu														Asn145Ser				Arg216Cys	Arg463Leu, Asp321Asn, Arg64His	Pro314Ala	Pro4Ser, Arg163His	Ser92Asn																																																																				Leu256Met, Gly698Asp			Ile145Val
SRRSH910	463	defective	Ala15fs	blaPDC-8		Ser87Leu	Pro212fs	Arg303Gln, Thr7Ala	Phe533Leu	Thr83Ile	Ala37Thr	Tyr135Asp		Pro52Gln
SRRSH953	463	defective	Ala15fs	blaPDC-8		Ser87Leu	Pro212fs	Arg303Gln, Thr7Ala	Phe533Leu	Thr83Ile	Ala37Thr	Tyr135Asp		Pro52Gln
SRRSH961	463	defective	Ala15fs	blaPDC-8		Ser87Leu	Pro212fs	Arg303Gln, Thr7Ala	Phe533Leu	Thr83Ile	Ala37Thr	Tyr135Asp		Pro52Gln
WTJH1	485	intact		blaPDC-6		Ser87Leu, Val646Leu				Thr83Ile			Ala231Val, Tyr188Cys	Ser275Pro, Ser147Gly, Asn145Ser, Thr140Asn, Gly134dup, Gly126Asp, Leu123Arg, Ala108Val, Ala39Thr						Ala41Val			Asp428Asn	Arg22_Glu26del			Asp218Gly, Arg212Cys, Ser154Ala	Asp107Tyr, Asp235Gly	Gly591Ala	Asn54Ser, Pro62Ser, Ile181Val			Ala172Thr, Leu98Phe, Leu74Phe	Asp231Gly, Leu12Arg	Pro397Gln	Val829Ile		Ala33Val	Glu602Asp, Ala517Val	Ile370Leu, Ser279Ala		Pro132Ser	Thr528Ala					Gln511Arg, Val627Ala, His927Gln, Gly932Glu		Ala782Glu	Asn469Asp		Gln457Leu, Gly157Ala								Lys220Glu, Gln232Glu, Phe418Ile			Val266Met, His312Arg				Ser282Gly, Ser353Asn					Leu168Pro											Gly68Asp							Asp135His					Thr12Lys	Ala288Pro						Val63Ala																					Gln110Arg
WTJH12	485	intact		blaPDC-6		Ser87Leu, Val646Leu				Thr83Ile			Ala231Val, Tyr188Cys	Ser275Pro, Ser147Gly, Asn145Ser, Thr140Asn, Gly134dup, Gly126Asp, Leu123Arg, Ala108Val, Ala39Thr						Ala41Val			Asp428Asn	Arg22_Glu26del			Asp218Gly, Arg212Cys, Ser154Ala	Asp107Tyr, Asp235Gly	Gly591Ala	Asn54Ser, Pro62Ser, Ile181Val			Ala172Thr, Leu98Phe, Leu74Phe	Asp231Gly, Leu12Arg	Pro397Gln	Val829Ile		Ala33Val	Glu602Asp, Ala517Val	Ile370Leu, Ser279Ala		Pro132Ser	Thr528Ala					Gln511Arg, Val627Ala, His927Gln, Gly932Glu		Ala782Glu	Asn469Asp		Gln457Leu, Gly157Ala								Lys220Glu, Gln232Glu, Phe418Ile			Val266Met, His312Arg				Ser282Gly, Ser353Asn					Leu168Pro											Gly68Asp							Asp135His					Thr12Lys	Ala288Pro						Val63Ala																					Gln110Arg
WTJH14	485	intact		blaPDC-6		Ser87Leu, Val646Leu				Thr83Ile			Ala231Val, Tyr188Cys	Ser275Pro, Ser147Gly, Asn145Ser, Thr140Asn, Gly134dup, Gly126Asp, Leu123Arg, Ala108Val, Ala39Thr						Ala41Val			Asp428Asn	Arg22_Glu26del			Asp218Gly, Arg212Cys, Ser154Ala	Asp107Tyr, Asp235Gly	Gly591Ala	Asn54Ser, Pro62Ser, Ile181Val			Ala172Thr, Leu98Phe, Leu74Phe	Asp231Gly, Leu12Arg	Pro397Gln	Val829Ile		Ala33Val	Glu602Asp, Ala517Val	Ile370Leu, Ser279Ala		Pro132Ser	Thr528Ala					Gln511Arg, Val627Ala, His927Gln, Gly932Glu		Ala782Glu	Asn469Asp		Gln457Leu, Gly157Ala								Lys220Glu, Gln232Glu, Phe418Ile			Val266Met, His312Arg				Ser282Gly, Ser353Asn					Leu168Pro											Gly68Asp							Asp135His					Thr12Lys	Ala288Pro						Val63Ala																					Gln110Arg
WTJH18	485	intact		blaPDC-6		Ser87Leu, Val646Leu				Thr83Ile			Ala231Val, Tyr188Cys	Ser275Pro, Ser147Gly, Asn145Ser, Thr140Asn, Gly134dup, Gly126Asp, Leu123Arg, Ala108Val, Ala39Thr						Ala41Val			Asp428Asn	Arg22_Glu26del			Asp218Gly, Arg212Cys, Ser154Ala	Asp107Tyr, Asp235Gly	Gly591Ala	Asn54Ser, Pro62Ser, Ile181Val			Ala172Thr, Leu98Phe, Leu74Phe	Asp231Gly, Leu12Arg	Pro397Gln	Val829Ile		Ala33Val	Glu602Asp, Ala517Val	Ile370Leu, Ser279Ala		Pro132Ser	Thr528Ala					Gln511Arg, Val627Ala, His927Gln, Gly932Glu		Ala782Glu	Asn469Asp		Gln457Leu, Gly157Ala								Lys220Glu, Gln232Glu, Phe418Ile			Val266Met, His312Arg				Ser282Gly, Ser353Asn					Leu168Pro											Gly68Asp							Asp135His					Thr12Lys	Ala288Pro						Val63Ala																					Gln110Arg
WTJH27	485	intact		blaPDC-6		Ser87Leu, Val646Leu				Thr83Ile			Ala231Val, Tyr188Cys	Ser275Pro, Ser147Gly, Asn145Ser, Thr140Asn, Gly134dup, Gly126Asp, Leu123Arg, Ala108Val, Ala39Thr						Ala41Val			Asp428Asn	Arg22_Glu26del			Asp218Gly, Arg212Cys, Ser154Ala	Asp107Tyr, Asp235Gly	Gly591Ala	Asn54Ser, Pro62Ser, Ile181Val			Ala172Thr, Leu98Phe, Leu74Phe	Asp231Gly, Leu12Arg	Pro397Gln	Val829Ile		Ala33Val	Glu602Asp, Ala517Val	Ile370Leu, Ser279Ala		Pro132Ser	Thr528Ala					Gln511Arg, Val627Ala, His927Gln, Gly932Glu		Ala782Glu	Asn469Asp		Gln457Leu, Gly157Ala								Lys220Glu, Gln232Glu, Phe418Ile			Val266Met, His312Arg				Ser282Gly, Ser353Asn					Leu168Pro											Gly68Asp							Asp135His					Thr12Lys	Ala288Pro						Val63Ala																					Gln110Arg
WTJH31	485	intact		blaPDC-6		Ser87Leu, Val646Leu				Thr83Ile			Ala231Val, Tyr188Cys	Ser275Pro, Ser147Gly, Asn145Ser, Thr140Asn, Gly134dup, Gly126Asp, Leu123Arg, Ala108Val, Ala39Thr						Ala41Val			Asp428Asn	Arg22_Glu26del			Asp218Gly, Arg212Cys, Ser154Ala	Asp107Tyr, Asp235Gly	Gly591Ala	Asn54Ser, Pro62Ser, Ile181Val			Ala172Thr, Leu98Phe, Leu74Phe	Asp231Gly, Leu12Arg	Pro397Gln	Val829Ile		Ala33Val	Glu602Asp, Ala517Val	Ile370Leu, Ser279Ala		Pro132Ser	Thr528Ala					Gln511Arg, Val627Ala, His927Gln, Gly932Glu		Ala782Glu	Asn469Asp		Gln457Leu, Gly157Ala								Lys220Glu, Gln232Glu, Phe418Ile			Val266Met, His312Arg				Ser282Gly, Ser353Asn					Leu168Pro											Gly68Asp							Asp135His					Thr12Lys	Ala288Pro						Val63Ala																					Gln110Arg
WTJH33	485	intact		blaPDC-6		Ser87Leu, Val646Leu				Thr83Ile			Ala231Val, Tyr188Cys	Ser275Pro, Ser147Gly, Asn145Ser, Thr140Asn, Gly134dup, Gly126Asp, Leu123Arg, Ala108Val, Ala39Thr						Ala41Val			Asp428Asn	Arg22_Glu26del			Asp218Gly, Arg212Cys, Ser154Ala	Asp107Tyr, Asp235Gly	Gly591Ala	Asn54Ser, Pro62Ser, Ile181Val			Ala172Thr, Leu98Phe, Leu74Phe	Asp231Gly, Leu12Arg	Pro397Gln	Val829Ile		Ala33Val	Glu602Asp, Ala517Val	Ile370Leu, Ser279Ala		Pro132Ser	Thr528Ala					Gln511Arg, Val627Ala, His927Gln, Gly932Glu		Ala782Glu	Asn469Asp		Gln457Leu, Gly157Ala								Lys220Glu, Gln232Glu, Phe418Ile			Val266Met, His312Arg				Ser282Gly, Ser353Asn					Leu168Pro											Gly68Asp							Asp135His					Thr12Lys	Ala288Pro						Val63Ala																					Gln110Arg
WTJH38	485	intact		blaPDC-6		Ser87Leu, Val646Leu				Thr83Ile			Ala231Val, Tyr188Cys	Ser275Pro, Ser147Gly, Asn145Ser, Thr140Asn, Gly134dup, Gly126Asp, Leu123Arg, Ala108Val, Ala39Thr						Ala41Val			Asp428Asn	Arg22_Glu26del			Asp218Gly, Arg212Cys, Ser154Ala	Asp107Tyr, Asp235Gly	Gly591Ala	Asn54Ser, Pro62Ser, Ile181Val			Ala172Thr, Leu98Phe, Leu74Phe	Asp231Gly, Leu12Arg	Pro397Gln	Val829Ile		Ala33Val	Glu602Asp, Ala517Val	Ile370Leu, Ser279Ala		Pro132Ser	Thr528Ala					Gln511Arg, Val627Ala, His927Gln, Gly932Glu		Ala782Glu	Asn469Asp		Gln457Leu, Gly157Ala								Lys220Glu, Gln232Glu, Phe418Ile			Val266Met, His312Arg				Ser282Gly, Ser353Asn					Leu168Pro											Gly68Asp							Asp135His					Thr12Lys	Ala288Pro						Val63Ala																					Gln110Arg
WTJH40	485	intact		blaPDC-6		Ser87Leu, Val646Leu				Thr83Ile			Ala231Val, Tyr188Cys	Ser275Pro, Ser147Gly, Asn145Ser, Thr140Asn, Gly134dup, Gly126Asp, Leu123Arg, Ala108Val, Ala39Thr						Ala41Val			Asp428Asn	Arg22_Glu26del			Asp218Gly, Arg212Cys, Ser154Ala	Asp107Tyr, Asp235Gly	Gly591Ala	Asn54Ser, Pro62Ser, Ile181Val			Ala172Thr, Leu98Phe, Leu74Phe	Asp231Gly, Leu12Arg	Pro397Gln	Val829Ile		Ala33Val	Glu602Asp, Ala517Val	Ile370Leu, Ser279Ala		Pro132Ser	Thr528Ala					Gln511Arg, Val627Ala, His927Gln, Gly932Glu		Ala782Glu	Asn469Asp		Gln457Leu, Gly157Ala								Lys220Glu, Gln232Glu, Phe418Ile			Val266Met, His312Arg				Ser282Gly, Ser353Asn					Leu168Pro											Gly68Asp							Asp135His					Thr12Lys	Ala288Pro						Val63Ala																					Gln110Arg
WTJH41	485	intact		blaPDC-6		Ser87Leu, Val646Leu				Thr83Ile			Ala231Val, Tyr188Cys	Ser275Pro, Ser147Gly, Asn145Ser, Thr140Asn, Gly134dup, Gly126Asp, Leu123Arg, Ala108Val, Ala39Thr						Ala41Val			Asp428Asn	Arg22_Glu26del			Asp218Gly, Arg212Cys, Ser154Ala	Asp107Tyr, Asp235Gly	Gly591Ala	Asn54Ser, Pro62Ser, Ile181Val			Ala172Thr, Leu98Phe, Leu74Phe	Asp231Gly, Leu12Arg	Pro397Gln	Val829Ile		Ala33Val	Glu602Asp, Ala517Val	Ile370Leu, Ser279Ala		Pro132Ser	Thr528Ala					Gln511Arg, Val627Ala, His927Gln, Gly932Glu		Ala782Glu	Asn469Asp		Gln457Leu, Gly157Ala								Lys220Glu, Gln232Glu, Phe418Ile			Val266Met, His312Arg				Ser282Gly, Ser353Asn					Leu168Pro											Gly68Asp							Asp135His					Thr12Lys	Ala288Pro						Val63Ala																					Gln110Arg
WTJH44	485	intact		blaPDC-6		Ser87Leu, Val646Leu				Thr83Ile			Ala231Val, Tyr188Cys	Ser275Pro, Ser147Gly, Asn145Ser, Thr140Asn, Gly134dup, Gly126Asp, Leu123Arg, Ala108Val, Ala39Thr						Ala41Val			Asp428Asn	Arg22_Glu26del			Asp218Gly, Arg212Cys, Ser154Ala	Asp107Tyr, Asp235Gly	Gly591Ala	Asn54Ser, Pro62Ser, Ile181Val			Ala172Thr, Leu98Phe, Leu74Phe	Asp231Gly, Leu12Arg	Pro397Gln	Val829Ile		Ala33Val	Glu602Asp, Ala517Val	Ile370Leu, Ser279Ala		Pro132Ser	Thr528Ala					Gln511Arg, Val627Ala, His927Gln, Gly932Glu		Ala782Glu	Asn469Asp		Gln457Leu, Gly157Ala								Lys220Glu, Gln232Glu, Phe418Ile			Val266Met, His312Arg				Ser282Gly, Ser353Asn					Leu168Pro											Gly68Asp							Asp135His					Thr12Lys	Ala288Pro						Val63Ala																					Gln110Arg
WTJH45	485	intact		blaPDC-6		Ser87Leu, Val646Leu				Thr83Ile			Ala231Val, Tyr188Cys	Ser275Pro, Ser147Gly, Asn145Ser, Thr140Asn, Gly134dup, Gly126Asp, Leu123Arg, Ala108Val, Ala39Thr						Ala41Val			Asp428Asn	Arg22_Glu26del			Asp218Gly, Arg212Cys, Ser154Ala	Asp107Tyr, Asp235Gly	Gly591Ala	Asn54Ser, Pro62Ser, Ile181Val			Ala172Thr, Leu98Phe, Leu74Phe	Asp231Gly, Leu12Arg	Pro397Gln	Val829Ile		Ala33Val	Glu602Asp, Ala517Val	Ile370Leu, Ser279Ala		Pro132Ser	Thr528Ala					Gln511Arg, Val627Ala, His927Gln, Gly932Glu		Ala782Glu	Asn469Asp		Gln457Leu, Gly157Ala								Lys220Glu, Gln232Glu, Phe418Ile			Val266Met, His312Arg				Ser282Gly, Ser353Asn					Leu168Pro											Gly68Asp							Asp135His					Thr12Lys	Ala288Pro						Val63Ala																					Gln110Arg
WTJH46	485	intact		blaPDC-6		Ser87Leu, Val646Leu				Thr83Ile			Ala231Val, Tyr188Cys	Ser275Pro, Ser147Gly, Asn145Ser, Thr140Asn, Gly134dup, Gly126Asp, Leu123Arg, Ala108Val, Ala39Thr						Ala41Val			Asp428Asn	Arg22_Glu26del			Asp218Gly, Arg212Cys, Ser154Ala	Asp107Tyr, Asp235Gly	Gly591Ala	Asn54Ser, Pro62Ser, Ile181Val			Ala172Thr, Leu98Phe, Leu74Phe	Asp231Gly, Leu12Arg	Pro397Gln	Val829Ile		Ala33Val	Glu602Asp, Ala517Val	Ile370Leu, Ser279Ala		Pro132Ser	Thr528Ala					Gln511Arg, Val627Ala, His927Gln, Gly932Glu		Ala782Glu	Asn469Asp		Gln457Leu, Gly157Ala								Lys220Glu, Gln232Glu, Phe418Ile			Val266Met, His312Arg				Ser282Gly, Ser353Asn					Leu168Pro											Gly68Asp							Asp135His					Thr12Lys	Ala288Pro						Val63Ala																					Gln110Arg
WTJH49	485	intact		blaPDC-6		Ser87Leu, Val646Leu				Thr83Ile			Ala231Val, Tyr188Cys	Ser275Pro, Ser147Gly, Asn145Ser, Thr140Asn, Gly134dup, Gly126Asp, Leu123Arg, Ala108Val, Ala39Thr						Ala41Val			Asp428Asn	Arg22_Glu26del			Asp218Gly, Arg212Cys, Ser154Ala	Asp107Tyr, Asp235Gly	Gly591Ala	Asn54Ser, Pro62Ser, Ile181Val			Ala172Thr, Leu98Phe, Leu74Phe	Asp231Gly, Leu12Arg	Pro397Gln	Val829Ile		Ala33Val	Glu602Asp, Ala517Val	Ile370Leu, Ser279Ala		Pro132Ser	Thr528Ala					Gln511Arg, Val627Ala, His927Gln, Gly932Glu		Ala782Glu	Asn469Asp		Gln457Leu, Gly157Ala								Lys220Glu, Gln232Glu, Phe418Ile			Val266Met, His312Arg				Ser282Gly, Ser353Asn					Leu168Pro											Gly68Asp							Asp135His					Thr12Lys	Ala288Pro						Val63Ala																					Gln110Arg
FAHZJ13	463	defective	Ala15fs	blaPDC-8		Ser87Leu	Pro212fs	Arg303Gln, Thr7Ala	Phe533Leu	Thr83Ile	Ala37Thr	Tyr135Asp		Pro52Gln
FAHZJ16	1212	defective	Leu359Val, Gly310Arg, Glu301Gln, Gln296Lys, Gly281Ala, Ser267Ala, Thr262Asn, Thr240Ser, Lys230Glu, Ala210Ile, Gln202Glu, Phe170Leu, Lys115Thr, Thr103Ser, GluGlyArg57SerGlySer	blaPDC-3	Thr105Ala	Asn27Asp, Ser87Leu, Glu513Asp	Ter449Glyext*?	Arg303Gln	Thr91Ala			Leu71Arg	Val72Gly	Ser495Pro, Val108Ala	Ile57Val		Ser97Asp, Gln130Arg		Pro548Ser, Ala104Pro			Arg351Ser, ArgGlu231HisLys	Glu840Gln, Asn428Asp, Phe29Ser	His45Arg		Leu353Ser, Ser317Thr, Asp297Glu, Cys280Ser	Cys28Arg, Cys32Gly, Phe206Leu, Gly218Asp			Leu287Val, Ile181Val, Asn54Ser		Glu223Asp	Ile87Met, Ala172Thr, Gly344Asp	Ala125Thr, Ala149Thr, Thr244Ala			Met420Val		Glu602Asp, Arg656Lys	Gly46Ser, Thr261Ala	Pro466Thr		His161Gln, Ser171Asn, Tyr195His, Ala206Thr, Ala245Thr, Asp250_Gly251del, Ala260_Ala261del, Asn286Lys, Gln579Leu, Asp601Gly		Val42Ala, Ser14Ala	Leu353Gln, Ser25Gly	Arg321Gln	Arg511Gln	Ser350Pro, Arg277His, Arg43Gln	Ser603Ala, Ala782Glu	Ser112Asn	Asp98_Ala100del	Ala157Gly, Leu457Gln	Ala75Thr, Gly251Ala	Leu463Arg	Leu13Phe, Ala314Pro	Pro4Ser				Glu232Gln	Ala111Val		Met266Val	Ala224Ser, Ser138Ala, Ala123Glu			Gly282Ser, Asn353Ser				Gly33Ser	Tyr183Asp, Ala148Gly	Glu151Lys	Thr186Ala	Lys694Arg, Glu837Ala	Val21Leu	His340Arg, Asp70Asn, SerArgAla2ProArgThr	Thr297Ala, Ala223Ser	Asn628Ser		Thr72Ser	Gly830Asp, Gln257Glu	Gln267Arg			Ala230Thr, Ile292Thr	Arg48His	Ser301Ala	Thr55Ala	Ala197Asp									Met288Arg, Gly283Glu	Arg297Lys		Gly128Glu	Asn250Ser			Asp231Asn			Asp245Glu		Glu258Asp							Gln191His					Arg93Gln																				Ter119Glnext*?
FAHZJ2	1212	defective	Gly310Arg, Glu301Gln, Gln296Lys, Gly281Ala, Ser267Ala, Thr262Asn, Thr240Ser, Lys230Glu, Ala210Ile, Gln202Glu, Phe170Leu, Lys115Thr, Thr103Ser, GluGlyArg57SerGlySer	blaPDC-3	Thr105Ala	Asn27Asp, Ser87Leu, Glu513Asp	Ter449Glyext*?	Arg303Gln	Thr91Ala			Leu71Arg	Val72Gly	Ser495Pro, Val108Ala	Ile57Val		Ser97Asp, Gln130Arg		Pro548Ser, Ala104Pro			Arg351Ser, ArgGlu231HisLys	Glu840Gln, Asn428Asp, Phe29Ser	His45Arg, Asp197del		Leu353Ser, Ser317Thr, Asp297Glu, Cys280Ser	Cys28Arg, Cys32Gly, Phe206Leu, Gly218Asp			Leu287Val, Ile181Val, Asn54Ser		Glu223Asp	Ile87Met, Ala172Thr, Gly344Asp	Ala125Thr, Ala149Thr, Thr244Ala			Met420Val		Glu602Asp, Arg656Lys	Gly46Ser, Thr261Ala	Pro466Thr		His161Gln, Ser171Asn, Tyr195His, Ala206Thr, Ala245Thr, Asp250_Gly251del, Ala260_Ala261del, Asn286Lys, Gln579Leu, Asp601Gly		Val42Ala, Ser14Ala	Leu353Gln, Ser25Gly	Arg321Gln	Arg511Gln	Ser350Pro, Arg277His, Arg43Gln	Ser603Ala, Ala782Glu	Ser112Asn	Asp98_Ala100del	Ala157Gly, Leu457Gln	Ala75Thr, Gly251Ala	Leu463Arg	Leu13Phe, Ala314Pro	Pro4Ser				Glu232Gln	Ala111Val		Met266Val	Ala224Ser, Ser138Ala, Ala123Glu			Gly282Ser, Asn353Ser				Gly33Ser	Tyr183Asp, Ala148Gly	Glu151Lys	Thr186Ala	Lys694Arg, Glu837Ala	Val21Leu	His340Arg, Asp70Asn, SerArgAla2ProArgThr	Thr297Ala, Ala223Ser	Asn628Ser		Thr72Ser	Gly830Asp, Gln257Glu	Gln267Arg			Ala230Thr, Ile292Thr	Arg48His	Ser301Ala	Thr55Ala	Ala197Asp									Met288Arg, Gly283Glu	Arg297Lys		Gly128Glu	Asn250Ser			Asp231Asn			Asp245Glu		Glu258Asp							Gln191His					Arg93Gln																				Ter119Glnext*?
FAHZJ22	1212	defective	Gly310Arg, Glu301Gln, Gln296Lys, Gly281Ala, Ser267Ala, Thr262Asn, Thr240Ser, Lys230Glu, Ala210Ile, Gln202Glu, Phe170Leu, Lys115Thr, Thr103Ser, GluGlyArg57SerGlySer, Ser28fs	blaPDC-3	Thr105Ala	Asn27Asp, Ser87Leu, Glu513Asp	Ter449Glyext*?	Arg303Gln	Thr91Ala			Leu71Arg	Val72Gly	Ser495Pro, Val108Ala	Ile57Val		Ser97Asp, Gln130Arg		Pro548Ser, Ala104Pro			Arg351Ser, ArgGlu231HisLys	Glu840Gln, Asn428Asp, Phe29Ser	His45Arg		Leu353Ser, Ser317Thr, Asp297Glu, Cys280Ser	Cys28Arg, Cys32Gly, Phe206Leu, Gly218Asp			Leu287Val, Ile181Val, Asn54Ser		Glu223Asp	Ile87Met, Ala172Thr, Gly344Asp	Ala125Thr, Ala149Thr, Thr244Ala			Met420Val		Glu602Asp, Arg656Lys	Gly46Ser, Thr261Ala	Pro466Thr		His161Gln, Ser171Asn, Tyr195His, Ala206Thr, Ala245Thr, Asp250_Gly251del, Ala260_Ala261del, Asn286Lys, Gln579Leu, Asp601Gly		Val42Ala, Ser14Ala	Leu353Gln, Ser25Gly	Arg321Gln	Arg511Gln	Ser350Pro, Arg277His, Arg43Gln	Ser603Ala, Ala782Glu	Ser112Asn	Asp98_Ala100del	Ala157Gly, Leu457Gln	Ala75Thr, Gly251Ala	Leu463Arg	Leu13Phe, Ala314Pro	Pro4Ser				Glu232Gln	Ala111Val		Met266Val	Ala224Ser, Ser138Ala, Ala123Glu			Gly282Ser, Asn353Ser				Gly33Ser	Tyr183Asp, Ala148Gly	Glu151Lys	Thr186Ala	Lys694Arg, Glu837Ala	Val21Leu	His340Arg, Asp70Asn, SerArgAla2ProArgThr	Thr297Ala, Ala223Ser	Asn628Ser		Thr72Ser	Gly830Asp, Gln257Glu	Gln267Arg			Ala230Thr, Ile292Thr	Arg48His	Ser301Ala	Thr55Ala	Ala197Asp	Leu207His								Met288Arg, Gly283Glu	Arg297Lys		Gly128Glu	Asn250Ser			Asp231Asn			Asp245Glu		Glu258Asp							Gln191His					Arg93Gln																				Ter119Glnext*?
FAHZJ28	463	defective	Gly201fs	blaPDC-8			Pro212fs	Arg303Gln, Thr7Ala	Phe533Leu	Thr83Ile	Ala37Thr	Tyr135Asp		Pro52Gln	Asp419Asn
FAHZJ31	244	intact		blaPDC-374			Thr372Ala						Thr178Ile										Asp181Tyr, Arg282Gln, Gln840Glu	Thr5Ala												Gln202Glu														Asn145Ser				Arg216Cys	Arg463Leu, Asp321Asn, Arg64His	Pro314Ala	Pro4Ser, Arg163His	Ser92Asn																																																																				Leu256Met, Gly698Asp			Ile145Val
FAHZJ33	463	defective	Gly201fs	blaPDC-8			Pro212fs	Arg303Gln, Thr7Ala	Phe533Leu	Thr83Ile	Ala37Thr	Tyr135Asp		Pro52Gln	Asp419Asn
FAHZJ39	234	intact	Gln422Glu, Ser401Ala, Leu359Val, Leu347Met, Ala315Gly, GlyAsnGly310GluAsnArg, Thr276Ala, Ser267Ala, Val127Leu, GluGlyArg57SerGlySer, Asn43Asp	blaPDC-31	Val205Leu	Leu646Val		Arg303Gln, Ser267Asn									Glu327Gln, Arg320His, Arg258Leu, Asn97Ser	Ala626Val, Ala165Val	Ala104Pro		Leu231Phe	Ala113Thr	Phe984Leu, Ala543Thr		Lys236Thr		Cys28Arg		Ala591Gly	Ile196Val	Ala394Pro		Ala90Thr, Ala118Ser, Ala172Thr, Ala202Thr, Phe267Leu					Val33Ala	Arg1036His, Val384Ile, Ile294Val, Asp9Ala	Ala279Ser, Ala60Asp			Arg48His, His246Gln, Asp250_Gly251del, Gln579Leu		AlaGlu41ValAla, Pro9dup		Arg321Gln	Val627Ala	Val188Ala		Ser256Gly	Asp373Asn	Ala397Val, Leu457Gln			Gly307Ser, Pro249Gln			Ala383Pro	Gly91Ser	Gln232Glu	Ser254Asn	Thr236Pro	Arg322His	Val77Ala, Ser224Ala, Thr325Ser, Pro357Leu			Asn353Ser, Gly282Ser				Gly33Ser, Glu172Gly	Tyr183Asp		Arg209Ser	LysIle694ArgMet, Ala426Ser	Val21Leu		Ala29Val				Glu257Gln	Arg267Gln	Val33Ala, Thr337Asn	Ala187Thr	Ile292Thr		Ala301Ser	Thr55Ala	Gln601His, Val214Ala	Lys78Arg			Val509Phe		Gly722Ser				Arg297Lys			Asn250Ser					Ser71Thr	Pro616del		Asp258Glu, Ala145Val				Trp263Arg	Glu225Gln		Glu140Lys			Thr2Pro	Thr225Pro	Thr258Ala, Arg110Gln
FAHZJ40	234	defective	Gln422Glu, Ser401Ala, Leu359Val, Leu347Met, Ala315Gly, GlyAsnGly310GluAsnArg, Thr276Ala, Ser267Ala, Val127Leu, GluGlyArg57SerGlySer, Asn43Asp	blaPDC-31	Val205Leu	Leu646Val		Arg303Gln, Ser267Asn		Leu704Met							Glu327Gln, Arg320His, Arg258Leu, Asn97Ser	Ala626Val, Ala165Val	Ala104Pro		Leu231Phe	Ala113Thr	Phe984Leu, Ala543Thr		Lys236Thr		Cys28Arg		Ala591Gly	Ile196Val	Ala394Pro		Ile87Met, Ala172Thr, Phe267Leu					Val33Ala	Arg1036His, Val384Ile, Ile294Val, Asp9Ala	Ala279Ser, Ala60Asp			Arg48His, His246Gln, Asp250_Gly251del, Gln579Leu		AlaGlu41ValAla, Pro9dup		Arg321Gln	Val627Ala	Val188Ala	Ile720Val	Ser256Gly	Asp373Asn	Ala397Val, Leu457Gln			Gly307Ser, Pro249Gln			Ala383Pro	Gly91Ser	Gln232Glu	Ser254Asn		Arg322His	Glu123Ala, Ser224Ala, Thr325Ser			Asn353Ser, Gly282Ser				Gly33Ser, Glu172Gly	Tyr183Asp		Arg209Ser	LysIle694ArgMet, Ala426Ser	Val21Leu		Ala29Val				Glu257Gln	Arg267Gln	Val33Ala, Arg247His, Asp324His, Gln365Arg, Gly367Glu				Ala301Ser	Thr55Ala	Gln601His, Val214Ala	Lys78Arg	Thr27Pro	Pro137Gln	Val509Phe		Gly722Ser				Arg297Lys			Asn250Ser					Ser71Thr	Pro616del		Asp258Glu, Ala145Val				Trp263Arg	Glu225Gln		Glu140Lys			Thr2Pro		Thr258Ala, Arg110Gln
FAHZJ50	463	defective	Ala15fs	blaPDC-8		Ser87Leu	Pro212fs	Arg303Gln, Thr7Ala	Phe533Leu	Thr83Ile	Ala37Thr	Tyr135Asp		Pro52Gln
FAHZJ57	463	defective	Ala15fs	blaPDC-8		Ser87Leu	Pro212fs	Arg303Gln, Thr7Ala	Phe533Leu	Thr83Ile	Ala37Thr	Tyr135Asp		Pro52Gln
FAHZJ67	463	defective	Ala15fs	blaPDC-8		Ser87Leu	Pro212fs	Arg303Gln, Thr7Ala	Phe533Leu	Thr83Ile	Ala37Thr	Tyr135Asp		Pro52Gln
FAHZJ70	463	defective	Ala15fs	blaPDC-8		Ser87Leu	Pro212fs	Arg303Gln, Thr7Ala	Phe533Leu	Thr83Ile	Ala37Thr	Tyr135Asp		Pro52Gln
FAHZJ71	1076	defective	Trp65*	blaPDC-16			Tyr54_Glu57del																						Ser466Phe														Asp412fs							His223Tyr																					Ile216Val																										Leu240Val																	Asp288Gly
fs: frame shift
*: stop codon
ext*?: extension
ST	reference
3503	AZPAE14840
234	AZPAE14862
463	AZPAE15028
485	AZPAE12136
606	AZPAE15041
1076	AZPAE14985
1212	AZPAE14855
1631	AZPAE12138
3217	AZPAE15053
-	AZPAE14952
3504	AZPAE12412

### Sheet: acquired
Strain	BETA-LACTAM	CARBAPENEM	STREPTOMYCIN	CHLORAMPHENICOL	SULFONAMIDE	AMINOGLYCOSIDE	FLUOROQUINOLONE	TRIMETHOPRIM	RIFAMYCIN	QUINOLONE	GENTAMICIN	MACROLIDE	TETRACYCLINE
NJGL10366	blaOXA-246	blaKPC-2, blaAFM-1	aadA25	cmlA1, cmlA8	sul1	ant(2'')-Ia, aac(6')-IIa, aac(6')-Il	crpP	dfrA27	arr-3
NJGL7329	blaCARB-2	blaKPC-2			sul1	ant(2'')-Ia, aac(6')-IIa, aph(3')-VI	crpP
NJGL9304	blaOXA-246, blaCARB-2	blaKPC-2		cmlA8	sul1	ant(2'')-Ia, aac(6')-IIa	crpP	dfrA27	arr-3
NJGL9434	blaOXA-246, blaCARB-2	blaKPC-2		cmlA8	sul1	ant(2'')-Ia, aac(6')-IIa	crpP	dfrA27	arr-3
NJGL9845	blaOXA-246, blaCARB-2	blaKPC-2, blaAFM-1		cmlA8, cmlA1	sul1	aac(6')-IIa, ant(2'')-Ia, aac(6')-Il, aph(3')-VI	crpP	dfrA22, dfrA27	arr-2	qnrVC1	armA	msr(E), mph(E)
QZ10		blaKPC-2					crpP
QZ11		blaKPC-2					crpP
QZ12		blaKPC-2					crpP
QZ13		blaKPC-2					crpP
QZ16		blaKPC-2					crpP
QZ21		blaKPC-2					crpP
QZ22		blaKPC-2					crpP
QZ32		blaKPC-2					crpP
QZ37		blaKPC-2					crpP
QZ38		blaKPC-2					crpP
QZ39		blaKPC-2					crpP
QZ40		blaKPC-2					crpP
QZ41		blaKPC-2					crpP
QZ44		blaKPC-2					crpP
QZ47		blaKPC-2					crpP
QZ50		blaKPC-2					crpP
QZ6		blaKPC-2					crpP
QZ7		blaKPC-2					crpP
QZ8		blaKPC-2					crpP
SRM10		blaKPC-2					crpP
SRM11		blaKPC-2					crpP
SRM14		blaKPC-2
SRM15		blaKPC-2					crpP
SRM17		blaKPC-2					crpP
SRM18		blaKPC-2					crpP
SRM19		blaKPC-2
SRM1		blaKPC-2											tet(A)
SRM20		blaKPC-2					crpP
SRM21		blaKPC-2					crpP
SRM22		blaKPC-2					crpP
SRM23		blaKPC-2					crpP
SRM24		blaKPC-2											tet(A)
SRM25		blaKPC-2					crpP
SRM26		blaKPC-2					crpP
SRM27		blaKPC-2					crpP
SRM28		blaKPC-2											tet(A)
SRM29		blaKPC-2
SRM2		blaKPC-2											tet(A)
SRM30		blaKPC-2					crpP
SRM31		blaKPC-2											tet(A)
SRM32		blaKPC-2					crpP
SRM33		blaKPC-2											tet(A)
SRM34		blaKPC-2											tet(A)
SRM35		blaKPC-2											tet(A)
SRM36		blaKPC-2					crpP
SRM37		blaKPC-2					crpP
SRM38		blaKPC-2
SRM3		blaKPC-2					crpP
SRM4		blaKPC-2					crpP
SRM5		blaKPC-2											tet(A)
SRM6		blaKPC-2					crpP
SRM7		blaKPC-2					crpP
SRM8		blaKPC-2					crpP
SRM9		blaKPC-2					crpP
SRRSH1002		blaKPC-2					crpP
SRRSH1013		blaKPC-2					crpP
SRRSH1034		blaKPC-2					crpP
SRRSH104		blaKPC-2					crpP
SRRSH1073		blaKPC-2					crpP
SRRSH1120	blaCARB-2	blaKPC-2			sul1	ant(2'')-Ia, aac(6')-IIa	crpP
SRRSH1133		blaKPC-2					crpP
SRRSH1171		blaKPC-2					crpP
SRRSH1299		blaKPC-2					crpP
SRRSH1331		blaKPC-2					crpP
SRRSH1408		blaKPC-2					crpP
SRRSH143		blaKPC-2					crpP
SRRSH1449		blaKPC-2					crpP
SRRSH1454		blaKPC-2					crpP
SRRSH1458		blaKPC-2					crpP
SRRSH1470		blaKPC-2					crpP
SRRSH1485		blaKPC-2					crpP
SRRSH1521		blaKPC-2					crpP
SRRSH15		blaKPC-2					crpP
SRRSH1616		blaKPC-2					crpP
SRRSH1737		blaKPC-2					crpP
SRRSH1874		blaKPC-2					crpP
SRRSH1876		blaKPC-2					crpP
SRRSH1923		blaKPC-2					crpP
SRRSH1933		blaKPC-2					crpP
SRRSH193		blaKPC-2					crpP
SRRSH2009		blaKPC-2					crpP
SRRSH2043		blaKPC-2					crpP
SRRSH2065		blaKPC-2					crpP
SRRSH2094		blaKPC-2					crpP
SRRSH2125		blaKPC-2					crpP
SRRSH2334		blaKPC-2					crpP
SRRSH2348		blaKPC-2					crpP
SRRSH2414		blaKPC-2					crpP
SRRSH275		blaKPC-2					crpP
SRRSH2783		blaKPC-2					crpP
SRRSH2784		blaKPC-2					crpP
SRRSH2785		blaKPC-2					crpP
SRRSH2787		blaKPC-2					crpP
SRRSH2790		blaKPC-2					crpP
SRRSH2793		blaKPC-2					crpP
SRRSH2795		blaKPC-2					crpP
SRRSH2796		blaKPC-2					crpP
SRRSH2799		blaKPC-2					crpP
SRRSH2800		blaKPC-2					crpP
SRRSH2801		blaKPC-2					crpP
SRRSH2804		blaKPC-2					crpP
SRRSH2806		blaKPC-2					crpP
SRRSH2809		blaKPC-2					crpP
SRRSH337		blaKPC-2					crpP
SRRSH354		blaKPC-2					crpP
SRRSH631		blaKPC-2					crpP
SRRSH650		blaKPC-2					crpP
SRRSH703		blaKPC-2					crpP
SRRSH712		blaKPC-2					crpP
SRRSH761		blaKPC-2					crpP
SRRSH779		blaKPC-2					crpP
SRRSH782		blaKPC-2					crpP
SRRSH827		blaKPC-2					crpP
SRRSH858		blaKPC-2					crpP
SRRSH863		blaKPC-2					crpP
SRRSH910		blaKPC-2					crpP
SRRSH953		blaKPC-2					crpP
SRRSH961		blaKPC-2					crpP
WHTJ12		blaKPC-2	aadA1	catB3	sul1	aph(3')-Ia	crpP		arr-3				tet(C)
WHTJ14		blaKPC-2	aadA1	catB3	sul1	aph(3')-Ia	crpP		arr-3				tet(C)
WHTJ18		blaKPC-2	aadA1	catB3	sul1	aph(3')-Ia	crpP		arr-3				tet(C)
WHTJ1		blaKPC-2	aadA1	catB3	sul1	aph(3')-Ia	crpP		arr-3				tet(C)
WHTJ27		blaKPC-2	aadA1	catB3	sul1	aph(3')-Ia	crpP		arr-3				tet(C)
WHTJ31		blaKPC-2	aadA1	catB3	sul1	aph(3')-Ia	crpP		arr-3				tet(C)
WHTJ33		blaKPC-2	aadA1	catB3	sul1	aph(3')-Ia	crpP		arr-3				tet(C)
WHTJ38		blaKPC-2	aadA1	catB3	sul1	aph(3')-Ia	crpP		arr-3				tet(C)
WHTJ40		blaKPC-2	aadA1	catB3	sul1	aph(3')-Ia	crpP		arr-3				tet(C)
WHTJ41		blaKPC-2	aadA1	catB3	sul1	aph(3')-Ia	crpP		arr-3				tet(C)
WHTJ44		blaKPC-2	aadA1	catB3	sul1	aph(3')-Ia	crpP		arr-3				tet(C)
WHTJ45		blaKPC-2	aadA1	catB3	sul1	aph(3')-Ia	crpP		arr-3				tet(C)
WHTJ46		blaKPC-2	aadA1	catB3	sul1	aph(3')-Ia	crpP		arr-3				tet(C)
WHTJ49		blaKPC-2	aadA1	catB3	sul1	aph(3')-Ia	crpP		arr-3				tet(C)
ZDYY13		blaKPC-2					crpP
ZDYY16		blaKPC-2											tet(A)
ZDYY22		blaKPC-2											tet(A)
ZDYY28		blaKPC-2					crpP
ZDYY2		blaKPC-2											tet(A)
ZDYY31		blaKPC-2					crpP
ZDYY33		blaKPC-2					crpP
ZDYY39		blaKPC-2					crpP
ZDYY40	blaTEM-235	blaKPC-2		cmlA5			crpP			qnrVC4
ZDYY50		blaKPC-2					crpP
ZDYY57		blaKPC-2					crpP
ZDYY67		blaKPC-2					crpP
ZDYY70		blaKPC-2					crpP
ZDYY71		blaKPC-2					crpP
